# Common genetic variation associated with Mendelian disease severity revealed through cryptic phenotype analysis

**DOI:** 10.1101/2021.08.26.21262300

**Authors:** David R Blair, Thomas J Hoffmann, Joseph T Shieh

## Abstract

Clinical heterogeneity is common in Mendelian disease, but small sample sizes make it difficult to identify specific contributing factors. However, if a rare disease represents the severely affected extreme of a spectrum of phenotypic variation, then modifier effects may be apparent within a larger subset of the population. Analyses that take advantage of this full spectrum could have substantially increased power. To test this, we developed cryptic phenotype analysis (CPA), a model-based approach that uses symptom data to infer latent quantitative traits that capture disease-related phenotypic variability. By applying this approach to 50 Mendelian diseases in two large cohorts of patients, we found that these quantitative traits reliably captured disease severity. We then conducted genome-wide association analyses for five of the inferred cryptic phenotypes, uncovering common variation that was predictive of Mendelian disease-related diagnoses and outcomes. Overall, this study highlights the utility of computationally derived phenotypes and biobank-scale cohorts for investigating the complex genetic architecture of Mendelian diseases.

---

Advances in sequencing technology, cohort generation, and data dissemination have enabled the rapid identification of thousands of rare genetic variants associated with Mendelian diseases^1, 2^. A great deal of this success can be attributed to their relatively simple genetic architectures: they are predominantly caused by deleterious alleles clustered within a limited number of genomic loci. Nevertheless, clinical heterogeneity is commonly observed among cases^1, 3, 4^. For example, Marfan Syndrome, an autosomal dominant disorder caused by mutations in the *FBN1* gene, is associated with cardiovascular, ocular, skeletal and even pulmonary abnormalities. Individuals with pathogenic *FBN1* alleles rarely manifest all of the associated symptoms^5^, and even individuals within the same family can display disparate phenotypes^6^. Some of the clinical variability observed among Mendelian disease cases is attributable to allelic heterogeneity^1, 3^, but multiple lines of evidence also suggest a role for environmental and genetic background effects^4, 7–11^.

The identification of specific factors that modify Mendelian disease severity is inherently limited by the low prevalence of these disorders. Generally, it is difficult (but not impossible^12, 13^) to construct cohorts of affected cases that are large enough to identify genetic and environmental modifiers, especially if they have relatively modest effect sizes. Given this limitation, many studies that investigate modifier effects have instead relied on model organisms^14, 15^ or the integration of orthogonal analyses^16, 17^. As an alternative approach, we and others hypothesize that some Mendelian disorders may represent the severely affected extreme of a spectrum of pathologic variation. For conditions like familial hypercholesterolemia^18^, hereditary breast cancer^19^, and long QT syndrome^20^, this relationship is well documented. As a result, the interplay between rare and common genetic variation has been systematically investigated^21–24^. In each of these examples, however, the analyses were possible because the condition of interest mapped to a univariate (often quantitative) phenotype. For Mendelian disorders that instead map to complex arrays of disparate symptoms, investigating the interplay between common and rare genetic variation becomes substantially more difficult.

With this in mind, we developed a probabilistic, model-based approach that infers latent quantitative traits that capture Mendelian disease severity using their diagnosed symptoms (Cryptic Phenotype Analysis). We then systematically tested the method on 50 different Mendelian disorders in two independent patient cohorts (UCSF Clinical Data Warehouse [UCSF]^25^, UK Biobank [UKBB]^26^), uncovering multiple traits that captured disease severity. To validate the latent phenotype model, we used exome sequencing data to demonstrate that pathogenic variation in known disease genes was associated with the inferred traits. Finally, we performed genome-wide association studies (GWAS) to identify common variation (in the form of polygenic scores) that is associated with cryptic phenotype severity and Mendelian-disease related outcomes. This approach replicated the known architecture of a well-characterized genetic condition (*α*-1-Antitrypsin Deficiency [A1ATD]) while also identifying common variant modifiers for two Mendelian kidney diseases: Alport Syndrome (AS) and Autosomal Dominant Polycystic Kidney Disease (ADPKD). Overall, this study suggests that phenotype-driven approaches applied to biobank-scale data represent a powerful method for investigating the complex genetic architecture of rare diseases.

## Supplemental_Data_Files for "Common genetic variation associated with Mendelian disease severity revealed through cryptic phenotype analysis": SupplementalDataFile_2.txt

HPO_ICD10_ID	HPO_IDs	HPO_Strings	HPO_Syns	ICD10	ICD10_UKBB
HPO_ICD:0	HP:0000011	Neurogenic bladder	Lack of bladder control due to nervous system injury	N319;N311;N310	N319;N311;N310
HPO_ICD:1	HP:0000012	Urinary urgency	Urinary urgency; Urgency frequency syndrome; Overactive bladder; Overactive bladder syndrome	R3915	R391
HPO_ICD:2	HP:0000013	Hypoplasia of the uterus	Underdeveloped uterus; Small uterus; Hypoplastic uterus; Rudimentary uterus	Q51811
HPO_ICD:3	HP:0000015	Bladder diverticulum	Bladder diverticula	N323	N323
HPO_ICD:4	HP:0000016	Urinary retention	Increased post-void residual urine volume	R39198;R339	R33
HPO_ICD:5	HP:0000017	Nocturia	Nycturia	R351	R35
HPO_ICD:6	HP:0000019	Urinary hesitancy	Difficulty with flow	R3911	R391
HPO_ICD:7	HP:0000023	Inguinal hernia		K4090	K409
HPO_ICD:8	HP:0000024	Prostatitis	Inflammation of the prostate	N419	N419
HPO_ICD:9	HP:0008720;HP:0000026;HP:0008226	Primary testicular failure; Androgen insufficiency; Male hypogonadism	Hypoandrogenism; Decreased function of male gonad	E291	E291
HPO_ICD:10	HP:0000027	Azoospermia	Absent sperm in semen	N46024;N4601;N46022;N46025;N46023;N46021
HPO_ICD:11	HP:0000028;HP:0012741	Cryptorchidism; Unilateral cryptorchidism	Cryptorchidism, unilateral; Undescended testis; Cryptorchism; Undescended testes	Q5302;Q5320;Q539;Q5310;Q5300;Q5312;Q5322;Q5301	Q532;Q531;Q530;Q539
HPO_ICD:12	HP:0000029	Testicular atrophy	Testicular degeneration	N500	N500
HPO_ICD:13	HP:0000031	Epididymitis		N451
HPO_ICD:14	HP:0000034;HP:0100673	Vaginal hydrocele; Hydrocele testis	Hydrocele; Testicular hydrocele	N433	N433
HPO_ICD:15	HP:0000035	Abnormal testis morphology	Abnormality of the testis; Anomaly of the testes	Q5520	Q552
HPO_ICD:16	HP:0000037;HP:0008656	Male pseudohermaphroditism; Incomplete male pseudohermaphroditism		Q561	Q561
HPO_ICD:17	HP:0000039	Epispadias		Q640	Q640
HPO_ICD:18	HP:0000040	Long penis	Enlarged penis; Long penis	N4889	N488
HPO_ICD:19	HP:0000824;HP:0000839;HP:0000044;HP:0008202;HP:0040075;HP:0008213;HP:0000871;HP:0000830	Prolactin deficiency; Pituitary dwarfism; Gonadotropin deficiency; Panhypopituitarism; Hypogonadotrophic hypogonadism; Growth hormone deficiency; Hypopituitarism; Anterior hypopituitarism	Pituitary gonadotropin deficiency; Hypogonadism, hypogonadotropic; Isolated hypogonadotropic hypogonadism; Somatotropin deficiency; Low gonadotropins (secondary hypogonadism); Growth hormone deficiency	E230	E230
HPO_ICD:20	HP:0012870;HP:0000046;HP:0030276	Small scrotum; Vanishing testis; Scrotal hypoplasia	Hypoplastic scrotum; Small scrotum; Vanishing testis; Underdeveloped scrotum; Testicular regression syndrome; Smaller than typical growth of scrotum	Q551	Q551
HPO_ICD:21	HP:0003244;HP:0000051;HP:0008743;HP:0012853;HP:0000808;HP:0000807;HP:0000047	Scrotal hypospadias; Perineal hypospadias; Penile hypospadias; Coronal hypospadias; Penoscrotal hypospadias; Glandular hypospadias; Hypospadias	Hypospadia; Subcoronal hypospadias	Q540;Q542;Q543;Q548;Q549;Q541	Q540;Q542;Q543;Q548;Q549;Q541
HPO_ICD:22	HP:0000048;HP:0008707;HP:0008715	Testicular dysgenesis; Bifid scrotum; Absent scrotum	Scrotal cleft; Cleft of scrotum; Absent scrotum	Q5529	Q552
HPO_ICD:23	HP:0000054;HP:0030260;HP:0008736	Micropenis; Hypoplasia of penis; Microphallus	Short penis; Small penis; Underdeveloped penis	Q5562	Q556
HPO_ICD:24	HP:0000062	Ambiguous genitalia	Ambiguous external genitalia at birth; Ambiguous external genitalia; Intersex genitalia	Q564	Q564
HPO_ICD:25	HP:0000072	Hydroureter	Uroureter; Swelling of ureter; Megaureter; Ureteral dilatation	N2882;N134	N288;N134
HPO_ICD:26	HP:0012572;HP:0000073	Ureter duplex; Ureteral duplication	Double ureter	Q625	Q625
HPO_ICD:27	HP:0006000;HP:0005200;HP:0000071;HP:0000074	Ureteral stenosis; Ureteropelvic junction obstruction; Ureteral obstruction; Retroperitoneal fibrosis	Pelviureteric junction obstruction; Narrowing of the ureter	Q6239;N135	N135;Q623
HPO_ICD:28	HP:0000075	Renal duplication	Supernumerary kidney; Extra kidney	Q630	Q630
HPO_ICD:29	HP:0000076	Vesicoureteral reflux	Ureteric reflux; Ureteral reflux; Vesicoureteric reflux	N1370	N137
HPO_ICD:30	HP:0000077;HP:0000112;HP:0012210	Abnormal renal morphology; Abnormality of the kidney; Nephropathy	Renal anomalies; Abnormal kidney morphology; Kidney structure issue; Abnormally shaped kidney; Renal malformation; Kidney disease; Abnormal kidney; Structural kidney abnormalities; Structural renal anomalies; Abnormality of the kidney; Renal anomaly; Kidney malformation; Structural anomalies of the renal tract; Kidney damage	N289;N08;Q639	Q639;N289
HPO_ICD:31	HP:0000083	Renal insufficiency	Renal failure; Renal failure in adulthood	N19;N289	N19;N289
HPO_ICD:32	HP:0000125;HP:0004717;HP:0000086;HP:0004712	Ectopic kidney; Pelvic kidney; Axial malrotation of the kidney; Renal malrotation	Abnormal rotation of the kidneys; Displaced kidney; Sacral kidney; Renal ectopia; Abnormal kidney location; Malrotation of the kidney; Ectopic kidneys	Q632	Q632
HPO_ICD:33	HP:0000089;HP:0008660	Renal hypoplasia; Renotubular dysgenesis	Underdeveloped kidneys; Renal tubular dysgenesis; Small kidneys; Hypoplastic kidney; Hypoplastic kidneys	Q605	Q605
HPO_ICD:34	HP:0012594;HP:0000093;HP:0030156;HP:0012593;HP:0012592	Bence Jones Proteinuria; Proteinuria; Nephrotic range proteinuria; Albuminuria; Microalbuminuria	High urine albumin levels; High urine protein levels; Protein in urine	R809;R803;R808;R801;R800	R80
HPO_ICD:35	HP:0000097	Focal segmental glomerulosclerosis	Focal and segmental glomerular sclerosis; focal glomerulosclerosis; Focal and segmental glomerulosclerosis	N051	N051
HPO_ICD:36	HP:0000098	Tall stature	Accelerated linear growth; Increased body height; Increased linear growth; Tall stature	E344	E344
HPO_ICD:37	HP:0000123;HP:0000099;HP:0100820	Nephritis; Glomerulopathy; Glomerulonephritis	Kidney inflammation; Diseased glomeruli; Glomerular nephritis	N059;N08	N059
HPO_ICD:38	HP:0000100	Nephrotic syndrome	Nephrosis	N049	N049
HPO_ICD:39	HP:0000103	Polyuria	Increased urine output	R358	R35
HPO_ICD:40	HP:0000104	Renal agenesis	Missing kidney; Renal aplasia; Absent kidney	Q602	Q602
HPO_ICD:41	HP:0000105	Enlarged kidney	Renal enlargement; Large kidneys; Nephromegaly; Enlarged kidney; Large kidney	N2881	N288
HPO_ICD:42	HP:0000107	Renal cyst	Renal cysts; Kidney cyst; Cystic kidneys; Cystic kidney disease	N281	N281
HPO_ICD:43	HP:0000121;HP:0012409;HP:0012408;HP:0008327	Cortical nephrocalcinosis; Nephrocalcinosis; Microscopic nephrocalcinosis; Medullary nephrocalcinosis	Too much calcium deposited in kidneys; Increased calcium level in kidney	N29;E8359	E835
HPO_ICD:44	HP:0000122	Unilateral renal agenesis	Single kidney; Missing one kidney; Absent kidney on one side; Unilateral kidney agenesis	Q600	Q600
HPO_ICD:45	HP:0000124	Renal tubular dysfunction	Renal tubular disease; Abnormal function of filtrating structures in kidney; Renal tubular defect	N259	N259
HPO_ICD:46	HP:0000126	Hydronephrosis		N1339;N131;N132;N1330	N131;N132;N133
HPO_ICD:47	HP:0000130	Abnormality of the uterus	Abnormality of the uterus; Uterine malformations; Uterine abnormalities	Q519	Q519
HPO_ICD:48	HP:0010614;HP:0000131;HP:0100804;HP:0009730;HP:0100882;HP:0009724	Fibroma; Subungual fibromas; Uterine leiomyoma; Rhabdomyoma; Fibrous hamartoma; Ungual fibroma	Koenen's tumor; Parungual fibromas; Periungual fibroma; Koenen tumor; Benign uterine leiomyomas; Fibrous hamartoma of infancy; Subungual fibroma; Uterine fibroid	D219;D259	D219;D259
HPO_ICD:49	HP:0400007;HP:0000132	Polymenorrhea; Menorrhagia	Abnormally heavy bleeding during menstruation; Hypermenorrhea	N920	N920
HPO_ICD:50	HP:0000133	Gonadal dysgenesis	Mixed gonadal dysgenesis; Pure gonadal dysgenesis	Q963;Q969;Q962;Q961;Q968;Q964;Q960	Q963;Q969;Q962;Q961;Q968;Q964;Q960
HPO_ICD:51	HP:0000137	Abnormality of the ovary	Abnormality of the ovary; Abnormality of the ovaries; Ovarian disease	N839	N839
HPO_ICD:52	HP:0000138;HP:0012886	Hemorrhagic ovarian cyst; Ovarian cyst	Cystic abnormalities of the ovaries; Cystic ovaries; Ovarian cystic abnormality; Ovarian cyst	N83209
HPO_ICD:53	HP:0000139	Uterine prolapse	Sagging uterus	N814	N814
HPO_ICD:54	HP:0000143	Rectovaginal fistula	Abnormal connection between rectum and vagina	N823	N823
HPO_ICD:55	HP:0000144	Decreased fertility	Decreased fertility; Abnormal fertility	R3989	R398
HPO_ICD:56	HP:0000145	Transverse vaginal septum	Transverse vaginal membrane	Q5211	Q521
HPO_ICD:57	HP:0000147	Polycystic ovaries	Sclerocystic ovaries; Polycystic ovary; Polycystic ovary disease	E282	E282
HPO_ICD:58	HP:0003250;HP:0000148;HP:0012674	Aplasia of the lower vagina; Vaginal atresia; Aplasia of the vagina	Congenital absence of the vagina; Absent lower vagina; Agenesis of the lower vagina; Abnormally closed or absent vagina; Absent vagina	Q520	Q520
HPO_ICD:59	HP:0000149	Ovarian gonadoblastoma	Gonadoblastoma, female	D3910	D391
HPO_ICD:60	HP:0000153	Abnormality of the mouth	Abnormal mouth; Abnormality of the mouth	Q386	Q386
HPO_ICD:61	HP:0000154	Wide mouth	Macrostomia; Large oral aperture; Large mouth; Wide mouth; Broad mouth	Q184	Q184
HPO_ICD:62	HP:0000155;HP:0010280	Stomatitis; Oral ulcer	Mouth sore; Mouth ulcer; Inflammation of the mouth; Gingivostomatitis	K121	K121
HPO_ICD:63	HP:0012473;HP:0000158	Macroglossia; Tongue atrophy	Atrophy of the tongue; Hyperplasia of the tongue; Wasting of the tongue; Lingual atrophy; Abnormally large tongue; Lingual hyperplasia; Large tongue; Lingual wasting; Glossal hypertrophy; Increased size of tongue; Lingual hypertrophy; Hypertrophy of the tongue; Tongue hypertrophy	K148;Q382	K148;Q382
HPO_ICD:64	HP:0000160	Narrow mouth	Small oral aperture; Microstomia; Narrow mouth; Small mouth	Q185	Q185
HPO_ICD:65	HP:0000161	Median cleft lip	Midline cleft lip; Central cleft upper lip	Q361	Q361
HPO_ICD:66	HP:0006482;HP:0000164	Abnormality of the dentition; Abnormality of dental morphology	Abnormal teeth; Abnormality of dental shape; Abnormality of the teeth; Dental problem; Malformed teeth; Abnormality of shape of tooth; Abnormal dentition; Dental malformations; Malformation of teeth; Tooth abnormalities; Deformity of teeth; Abnormally shaped teeth; Dental abnormalities; Misshapen teeth; Dental abnormality; Dental anomalies; Misshapened teeth; Dental problems; Dental deformity	K009	K009
HPO_ICD:67	HP:0000169;HP:0000212	Gingival fibromatosis; Gingival overgrowth	Gingival fibroma; Gum hypertrophy; Oral soft tissue hyperplasia; Hypertrophic gingivitis; Hereditary gingival fibromatosis; Gum enlargement; Gingival hyperplasia; Gingival enlargement; Gingival fibrous nodules; Idiopathic gingival hyperplasia	K061	K061
HPO_ICD:68	HP:0010297;HP:0000162;HP:0012730;HP:0000171;HP:0000180	Lobulated tongue; Bifid tongue; Aglossia; Glossoptosis; Microglossia	Small tongue; Absence of tongue; Underdevelopment of the tongue; Split tongue; Lingual retraction; Missing tongue; Lingual hypoplasia; Rudimentary tongue; Posterior displacement of the tongue; Bifurcated tongue; Hypoplastic tongue; Cleft tongue; Abnormally small tongue; Decreased size of tongue; Bumpy tongue; Lobulate tongue; Hypoplasia of the tongue; Failure of development of tongue; Hypoglossia; Snake tongue; Retraction of the tongue; Lingual lobules; Forked tongue	Q383;K148	Q383;K148
HPO_ICD:69	HP:0000176;HP:0000175;HP:0410003;HP:0410005;HP:0000185	Cleft soft palate; Cleft hard palate; Submucous cleft hard palate; Cleft maxillary alveolus; Cleft palate	Cleft muscular palate; Cleft anterior maxilla; Cleft secondary palate; Cleft alveolar process of maxilla; Alveolar cleft; Cleft roof of mouth; Cleft of soft palate; Cleft of hard palate; Cleft bony palate; Cleft of hard and soft palate; Cleft velum; Partial thickness cleft hard palate; Submucosal cleft palate; Cleft hard and soft palate; Cleft primary palate; Uranostaphyloschisis; Cleft of palate; Palatoschisis; Submucous clefting; Cleft palate	Q355;Q353;Q359;Q351	Q355;Q353;Q359;Q351
HPO_ICD:70	HP:0000193	Bifid uvula	Split uvula; Uvula bifida; Forked uvula; Cleft uvula; Bifid palatine uvula	Q357	Q357
HPO_ICD:71	HP:0000200;HP:0010296	Short lingual frenulum; Ankyloglossia	Tongue tied; Short tongue frenum; Hypoplasia of lingual frenum; Short tongue frenulum; Hypoplasia of tongue frenulum; Short lingual frenum; Deficiency of lingual frenulum; Tight lingual frenulum; Hypoplasia of tongue frenum; Tongue tie; Hypoplasia of lingual frenulum	Q381	Q381
HPO_ICD:72	HP:0009914;HP:0000201	Pierre-Robin sequence; Cyclopia	Pierre Robin sequence; Pierre-robin anomaly; Cyclops eye; Single central eye; Pierre-robin malformation; Pierre-robin deformity; Robin sequence	Q870	Q870
HPO_ICD:73	HP:0000202	Oral cleft	Cleft lip/palate; Cleft of the mouth; Cleft lip, cleft palate; Oral clefting	Q379	Q379
HPO_ICD:74	HP:0100333;HP:0000204	Cleft upper lip; Unilateral cleft lip	Harelip; Unilateral cheiloschisis; One sided cleft upper lip; Cheiloschisis of upper lip; Cleft of upper lip; Unilateral cleft upper lip; Cleft upper lip	Q369	Q369
HPO_ICD:75	HP:0000206	Glossitis	Lingual inflammation; Smooth swollen tongue; Inflammation of the tongue	K140	K140
HPO_ICD:76	HP:0000217;HP:0002307;HP:0003781	Drooling; Excessive salivation; Xerostomia	Dry mouth syndrome; Watery mouth; Reduced salivation; Ptyalism; Drooling; Dry mouth; Decreased salivary flow; Oversalivation; Excessive production of saliva; Mouth watering; Dribbling; Sialorrhea; Excessive salivation; Hypersalivation	K117	K117
HPO_ICD:77	HP:0010292;HP:0000218	High palate; Absent uvula	Missing uvula; Increased palatal height; High palate; Agenesis of uvula; High, arched palate; Uvula aplasia; Absent palatine uvula; Elevated palate; High-arched palate; Congenital absence of uvula	Q385	Q385
HPO_ICD:78	HP:0040184;HP:0000220	Velopharyngeal insufficiency; Oral bleeding	Velopharyngeal dysfunction; Oral hemorrhage; Velopharyngeal incompetence; Oral bleeding	K1379	K137
HPO_ICD:79	HP:0000221;HP:0002711	Furrowed tongue; Exaggerated median tongue furrow	Grooved tongue; Deep central tongue groove; Plicated tongue; Deep median tongue furrow; Scrotal tongue; Fissured tongue; Deep median lingual furrow; Lingue plicata; Lingual furrow; Deep median tongue groove; Deep central lingual groove; Deep median lingual groove; Deep central lingual furrow; Deep central tongue furrow; Prominent tongue grooves; Exaggerated median lingual furrow	K145	K145
HPO_ICD:80	HP:0000224	Decreased taste sensation	Decreased taste; Lost taste; Decreased taste sensation	R438	R438
HPO_ICD:81	HP:0000230	Gingivitis	Gingival inflammation; Red and swollen gums; Inflamed gums	K0510	K051
HPO_ICD:82	HP:0002396;HP:0003552;HP:0005486;HP:0000239;HP:0002682;HP:0000455;HP:0003391;HP:0001252;HP:0011444;HP:0030664;HP:0040263;HP:0000298;HP:0003698;HP:0011833;HP:0011832;HP:0004428;HP:0002063;HP:0003375;HP:0002304	Narrow greater sacrosciatic notches; Rigidity; Decorticate rigidity; Broad nasal tip; Akinesia; Jaw ankylosis; Beevor's sign; Narrow nasal tip; Muscle stiffness; Small fontanelle; Broad skull; Difficulty standing; Overhanging nasal tip; Muscular hypotonia; Mask-like facies; Cogwheel rigidity; Elfin facies; Gowers sign; Large fontanelles	Nasal tip, broad; Little cranial sutures; Wide skull; Large fontanelle; Broad tip of nose; Leprechaun facies; Increased breadth of nasal tip; Low or weak muscle tone; Increased breadth of tip of nose; Increased width of cranium; Difficulty opening mouth; Thin nasal tip; Elf-like facial features; Muscle rigidity; Rigidity; Large, late-closing fontanelle; Small cranial sutures; Gower sign; Thin tip of nose; Elf-like facial appearance; Nasal tip, wide; Persistent wide fontanel; Broad nasal tip; Broad upturned nose; Nasal tip, overhanging; Narrow nasal tip; Wide bregma sutures; Masklike facies; Difficulty in standing; Increased width of tip of nose; Narrowed greater sciatic notch; Broad cranium; Broad skull; Large fontanel; Nasal tip, pinched; Narrow sacrosciatic notch; Small sacrosciatic notch; Enlarged fontanelles; Narrow tip of nose; Increased width of skull; Positive Gowers sign; Small soft spot; Lack of facial expression; Microfontanelle; Small bregma sutures; Low hanging nasal tip; Hooked tip of nose; Wide cranium; Overhanging nasal tip; Amimia; Small sacrosciatic notches; Drooping nasal tip; Expressionless face; Pinched tip of nose; Large bregma sutures; Nasal tip, narrow; Broad, upturned nose; Positive Gower sign; Pinched nasal tip; Little fontanelle; Standing instability; Narrow sciatic notches; Large fontanels; Increased width of nasal tip; Muscle hypotonia; Wide tip of nose; Narrowed sacrosciatic notch; Mask-like facial appearance; Wide fontanelles	R29898
HPO_ICD:83	HP:0000246;HP:0011109	Chronic sinusitis; Sinusitis	Sinusitis, chronic; Sinus infection; Chronic sinus disease; Sinus inflammation; Sinus disease	J329;J349	J329
HPO_ICD:84	HP:0000252	Microcephaly	Decreased size of skull; small cranium; Decreased size of cranium; Small head circumference; Reduced head circumference; Small skull; Abnormally small cranium; Decreased circumference of cranium; Abnormally small skull; Small head; small calvarium; Decreased size of head; Abnormally small head	Q02	Q02
HPO_ICD:85	HP:0000255	Acute sinusitis		J0190;J0191	J019
HPO_ICD:86	HP:0000265	Mastoiditis		H7093;H7091;H7090;H7092	H709
HPO_ICD:87	HP:0030799;HP:0000268	Dolichocephaly; Scaphocephaly	Narrow cranium shape; Tall and narrow skull; Long, narrow head; Narrow skull shape; Turridolichocephaly; Large dolichocephalic skull; Narrow head shape	Q672	Q672
HPO_ICD:88	HP:0000448;HP:0012671;HP:0000273;HP:0100557;HP:0003546	Facial grimacing; Hemiatrophy of lower limb; Exercise intolerance; Abulia; Prominent nose	Asymmetric lower limb shortening; Facial grimacing; Inability to exercise; Big nose; Nasal hyperplasia; Hyperplasia of nose; Disproportionately large nose; Hypertrophy of nose; Poor exercise tolerance; Increased nasal size; Nasal hypertrophy; Decreased ability to exercise; Large nose; Prominent nose; Pronounced nose; Aboulia; Increased size of nose	R6889	R688
HPO_ICD:89	HP:0000303	Mandibular prognathia	Enlargement of mandible; Big lower jaw; Prominent jaw; Prominent mandible; Big mandible; Hyperplasia of lower jaw; Enlarged mandible; Mandibular macrognathia; Increased projection of lower jaw; Macromandible; Mandibular hyperplasia; Mandible prognathism; Prominent chin; Increased size of lower jaw; Lower jaw excess; Prognathia; Large mandible; Lower jaw hyperplasia; Large lower jaw; Mandibular excess; Increased projection of mandible; Hypertrophy of mandible; Increased size of mandible; Prognathism; Hypertrophy of lower jaw; Relative mandibular prognathism; Mandibular prognathism; Prominent lower jaw	M2619;M2603;M26213
HPO_ICD:90	HP:0000327	Hypoplasia of the maxilla	Hypotrophic maxilla; Small upper jaw bones; Maxillary hypoplasia; Hypoplasia of upper jaw bones; Decreased size of maxilla; Maxillary retrognathia; Decreased size of upper jaw; Micromaxilla; Retrusion of upper jaw bones; Upper jaw retrusion; Maxillary deficiency; Maxillary micrognathia; Small upper jaw; Decreased projection of maxilla; Hypotrophic upper jaw bones; Deficiency of upper jaw bones; Hypoplastic maxillary bones; Decreased projection of upper jaw; Maxillary retrusion; Small maxilla; Upper jaw deficiency; Retrognathia of upper jaw	M2602
HPO_ICD:91	HP:0000331;HP:0400000;HP:0009939;HP:0005446	Obtuse angle of mandible; Mandibular aplasia; Tall chin; Short chin	Tall chin; Agnathia; Failure of development of lower jaw; Aplasia of the lower jaw bone; Vertical excess of chin; Vertical deficiency of chin; Absence of lower jaw bones; Long chin; Absence of lower jaw bone; Short chin; Short lower third of face; Long lower third of face; Missing lower jaw; Failure of development of mandible; Vertical hypoplasia of chin; Steep mandibular plane angle; Decreased height of chin; Absence of mandible; Absence of lower jaw; Small chin; Increased height of chin; Vertical hyperplasia of chin; Absent mandible; Agenesis of the mandible; Increased height of menton region; High mandibular plane angle	M2689
HPO_ICD:92	HP:0000338;HP:0000817	Hypomimic face; Poor eye contact	Hypomimia; Decreased facial muscle movement; Decreased facial expressions; Dull facial expression; Poor eye contact	R41841
HPO_ICD:93	HP:0000598;HP:0000356	Abnormality of the outer ear; Abnormality of the ear	Malformed pinnae; Abnormality of the auricle; Ear anomaly; Ear anomalies; Abnormal pinnae; Abnormality of the outer ear; Abnormality of the external ear; Outer ear abnormality; External ear malformations; Abnormality of the ear	Q179	Q179
HPO_ICD:94	HP:0000358;HP:0000369	Posteriorly rotated ears; Low-set ears	Ear, posterior angulation, increased; Posteriorly angulated ears; Lowset ears; Posteriorly-angulated ears; Posteriorly-rotated ears; Posteriorly rotated auricles; Ears rotated toward back of head; Low set ears; Low-set ears; Melotia; Posteriorly rotated	Q174	Q174
HPO_ICD:95	HP:0000360;HP:0008629	Tinnitus; Pulsatile tinnitus	Ringing in ears; Ringing in the ears	H9312;H9313;H9319;H9311	H931
HPO_ICD:96	HP:0000362	Otosclerosis		H8093;H8090;H8091;H8092	H809
HPO_ICD:97	HP:0000365;HP:0012714;HP:0000407;HP:0008527;HP:0008542	Severe hearing impairment; Sensorineural hearing impairment; Congenital sensorineural hearing impairment; Low-frequency hearing loss; Hearing impairment	Congenital sensorineural deafness; Congenital sensorineural hearing loss; Congenital deafness; Severe hearing impairment; Congenital hearing loss; Deafness; Hearing defect; Severe deafness; Hearing loss, congenital sensorineural; Sensorineural deafness; Hearing impairment; Low-frequency hearing loss; Severe hearing loss; Bilateral congenital sensorineural deafness; Hearing loss, sensorineural; Hearing loss; Congenital neurosensory deafness; Hypoacusis; Congenital perceptive deafness; Sensorineural hearing loss	H9193;H9192;H9190;H9191;H905	H919;H905
HPO_ICD:98	HP:0000377;HP:0011252	Cryptotia; Abnormality of the pinna	Malformation of auricle; Dysplastic ears; Auricular malformation; Abnormally shaped ears; Hidden ear; Deformed auricles; Buried ear; Malformed auricles; Minor malformation of the auricles; Malformed external ears; Simple ears; Deformed ears; Poorly defined conchae; Abnormal form of ears; Malformed ears	Q178	Q178
HPO_ICD:99	HP:0000389;HP:0000388;HP:0000371	Chronic otitis media; Acute otitis media; Otitis media	Middle ear infection; Chronic middle ear infection; Chronic ear infection; Otitis media, chronic; Chronic infections of the middle ear; Acute middle ear infection	H6690;H6692;H6693;H6691	H669
HPO_ICD:100	HP:0002265;HP:0000400	Macrotia; Large fleshy ears	Large fleshy ears; Large pinnae; Large ears	Q171;H61899	Q171
HPO_ICD:101	HP:0000402	Stenosis of the external auditory canal	Narrowing of passageway from outer ear to middle ear; Narrow auditory canals; Stenotic external auditory canal; Narrow external auditory meatus; Narrow external auditory canals; External auditory canal stenosis; Narrow ear canal	H61899;H61309
HPO_ICD:102	HP:0000405	Conductive hearing impairment	Conduction deafness; Hearing loss, conductive; Conductive hearing loss; Conductive deafness	H902	H902
HPO_ICD:103	HP:0000410	Mixed hearing impairment	Mixed hearing loss; Hearing loss, mixed; Mixed hearing impairment	H908	H908
HPO_ICD:104	HP:0000394;HP:0000411	Protruding ear; Lop ear	Prominent ear; Prominent ears; Protruding ears	H61119;Q175	Q175
HPO_ICD:105	HP:0004406;HP:0000421	Spontaneous, recurrent epistaxis; Epistaxis	Nose bleeding; Recurrent epistaxis; Recurrent epistaxes; Bloody nose; Spontaneous, recurrent nosebleed; Nosebleed; Recurring nosebleed; Frequent nosebleeds	R040	R040
HPO_ICD:106	HP:0000453	Choanal atresia	Blockage of the rear opening of the nasal cavity; Obstruction of the rear opening of the nasal cavity	Q300	Q300
HPO_ICD:107	HP:0030831;HP:0009931;HP:0030829;HP:0000446;HP:0000445;HP:0009933;HP:0030207;HP:0012416;HP:0012195;HP:0000454;HP:0000431;HP:0003196;HP:0030876;HP:0030863;HP:0030864;HP:0030849;HP:0000460;HP:0040213;HP:0030830	Intercostal retractions; Hypopnea; Wide nasal bridge; Flared nostrils; Irregular respiration; Hepatojugular reflux; Narrow nose; Nasal flaring; Abnormal breath sound; Increased pulmonary capillary wedge pressure; Short nose; Narrow nasal bridge; Wide nose; Rhonchi; Crackles; Narrow naris; Enlarged naris; Paradoxical respiration; Hypercapnia	Thin nostrils; Broad nostril; Shortened nose; Slit-like nostrils; Nasal bridge, thin; Decreased nasal breadth; Pinched bridge of nose; Flail chest; Rales; Wide bridge of nose; Increased breadth of nasal bridge; Decreased length of nose; Narrow bridge of nose; Wide nostril; Wide nasal bridge; Flared nostrils; Increased breadth of bridge of nose; Nasal bridge broad; Thin nares; Narrow nose; Increased diameter of nares; Narrow nares; Broad nose; Increased width of nasal bridge; Enlarged nares; Collapsed nostrils; Paradoxical breathing; Increased nasal width; Broad nasal root; Increased width of bridge of nose; Broad flat nasal bridge; Wide nares; Small nostrils; Thin nose; Broadened nasal bridge; Increased width of nose; Hypoplastic nose; High blood carbon dioxide level; Naris, slit-like; Short nose; Small nose; Narrow nasal bridge; Wide nose; Widened nasal bridge; Increased pulmonary arterial wedge pressure; Increased nasal breadth; Increased width of nares; Naris, narrow; Naris, broad; Pinched nasal bridge; Dilated nares; Dilated nostril; Broad nasal bridge; Narrow nasal root; Narrow nostrils; Naris, enlarged; Nasal hypoplasia; Irregular respiratory rhythm; Nasal Bridge, Narrow; Large nares; Increased breadth of nose; Enlarged nostril; Increased pulmonary artery occlusion pressure; Nasal bridge, wide; Flared nasal alae; Chest retractions; Hypercarbia; Crepitations; Decreased nasal width; Increased diameter of nostril	R0989;R0689	R098;R068
HPO_ICD:108	HP:0000456;HP:0011803	Bifid nose; Bifid nasal tip	Notched nasal tip; Cleft nose; Indentation or clefting of the nose; Notched tip of nose; Bifid nasal bridge; Indented bridge of nose; Bifid tip of nose; Cleft nasal tip; Cleft nasal bridge; Cleft tip of nose	Q302	Q302
HPO_ICD:109	HP:0000458	Anosmia	Lost smell	R430	R430
HPO_ICD:110	HP:0000464;HP:0000271;HP:0001999;HP:0008443;HP:0002650	Abnormal facial shape; Abnormality of the face; Abnormality of the neck; Spinal deformities; Scoliosis	Abnormality of the physiognomy; Abnormal face; Curved spine; Abnormality of the visage; Dysmorphic facial features; Dysmorphic facies; Unusual facial appearance; Facial dysmorphism; Abnormal facial shape; Anomaly of the face; Abnormal morphology of the face; Deformity of the neck; Malformation of the neck; Disorder of the face; Facial anomaly; Unusual facies; Abnormality of the face; Curvature of spine; Abnormal curving of the spine; Distortion of face; Funny looking face; Facial abnormality; Deformity of face; Malformation of face; Disorder of face; Anomaly of the neck; Anomaly of face; Distinctive facies; Abnormality of the countenance; Abnormality of the neck	Q189;M439	Q189
HPO_ICD:111	HP:0000465	Webbed neck	Webbed neck; Neck webbing; Pterygium colli	Q183	Q183
HPO_ICD:112	HP:0004474;HP:0001476;HP:0000470	Persistent open anterior fontanelle; Delayed closure of the anterior fontanelle; Short neck	Decreased cervical length; Anterior fontanelle open in adults; Late closure of the bregma sutures; Short neck; Front fontanelle stays open; Late closure of large anterior fontanel; Decreased length of neck; Persistent, open anterior fontanel; Cervical shortening; Late closure of anterior fontanelle; Persistent anterior fontanelle; Decreased cervical height; Late closure of soft spot on the skull; Delayed closure of the bregma sutures; Later than typical closing of soft spot of skull; Delayed closure of the soft spot on the skull; Delayed closure anterior fontanel; Delayed closure of anterior fontanelle	M8928	M8928
HPO_ICD:113	HP:0000473;HP:0002544	Torticollis; Retrocollis	Spasmodic torticollis; Cervical dystonia; Loxia; Wry neck	M436
HPO_ICD:114	HP:0000476;HP:0100764	Lymphangioma; Cystic hygroma	Cystic hygroma of the neck	D181	D181
HPO_ICD:115	HP:0000478	Abnormality of the eye	Eye disease; Abnormal eye; Abnormality of the eye	H579;Q159;H449	H579;Q159;H449
HPO_ICD:116	HP:0000567;HP:0000480;HP:0031613	Chorioretinal coloboma; Inferior chorioretinal coloboma; Retinal coloboma	Choroidoretinal coloboma; Hole in the back of the eye; Coloboma of choroid; Birth defect that causes a hole in the innermost layer at the back of the eye; Choroid coloboma; Choroidal coloboma	Q148	Q148
HPO_ICD:117	HP:0000485;HP:0000659;HP:0000627;HP:0000482;HP:0007720	Megalocornea; Flat cornea; Posterior embryotoxon; Microcornea; Peters anomaly	Decreased corneal diameter; Cornea of eye less than 10mm in diameter; Increased corneal diameter; Anterior megalophthalmos; Enlarged cornea; Macrocornea; Embryotoxon; Cornea plana	Q134	Q134
HPO_ICD:118	HP:0000483	Astigmatism	Abnormal curving of the cornea or lens of the eye	H52209;H52201;H52203;H52202
HPO_ICD:119	HP:0000486	Strabismus	Squint eyes; Cross-eyed; Squint	H5040;H509	H504;H509
HPO_ICD:120	HP:0000490	Deeply set eye	Enophthalmos; Deeply set eye; Deep-set eyes; Ocular depression; Sunken eyes; Deep set eye; Sunken eye	H05402;H05401;H05409;H05403
HPO_ICD:121	HP:0000491	Keratitis	Corneal inflammation	H169	H169
HPO_ICD:122	HP:0000495;HP:0007812;HP:0012804	Corneal ulceration; Recurrent corneal erosions; Herpetiform corneal ulceration	Recurrent corneal ulcerations; Recurrent corneal ulceration; Corneal ulcerations; Recurrent breakdown of clear protective layer of eye; Dendritic corneal epithelial ulcer; Corneal erosions, recurrent; Epithelial corneal erosions; Herpetiform corneal ulcers; Corneal ulcer	H18832;H18831;H18839;H18833;H16001;H16002;H16003;H16009
HPO_ICD:123	HP:0000498	Blepharitis	Cellulitis of eyelids; Inflammation of eyelids	H01004;H01005;H01002;H01003;H01006;H019;H01009;H01001	H019
HPO_ICD:124	HP:0000501	Glaucoma		H409	H409
HPO_ICD:125	HP:0007663;HP:0000505;HP:0000572;HP:0030553;HP:0030515;HP:0007875;HP:0001141	Visual loss; Congenital blindness; Reduced visual acuity; Severely reduced visual acuity; Visual acuity no light perception; Visual impairment; Moderately reduced visual acuity	Decreased clarity of vision; Moderate visual impairment; Moderate vision loss; Severely impaired vision; Visual impairment; Moderate visual loss; Decreased visual acuity; Moderate reduction in visual acuity; Decreased central vision; Poor visual acuity; Impaired vision; Visual loss; Blindness present at birth; Loss of vision; Poor vision; Severe visual impairment; Severe reduction in visual acuity; Loss of eyesight; Congenital amaurosis; Vision loss; Severe visual loss; Severe vision loss; Marked vision impairment	H547	H547
HPO_ICD:126	HP:0000508	Ptosis	Drooping upper eyelid; Eyelid ptosis; Blepharoptosis; Eye drop	H02409;H02403;H02402;H02401
HPO_ICD:127	HP:0000509	Conjunctivitis	Conjunctivitis, recurrent; Pink eye	H109	H109
HPO_ICD:128	HP:0000548;HP:0000580;HP:0000510;HP:0008020	Pigmentary retinopathy; Rod-cone dystrophy; Cone dystrophy; Cone/cone-rod dystrophy	Rod cone dystrophy; Retinal pigment clumping; Progressive cone dystrophy; Pigmentary retinal deposits; Retinal pigmentary degeneration; Cone rod dystrophy; Progressive cone degeneration; Cone-rod retinal dystrophy; Retinitis pigmentosa	H3552	H355
HPO_ICD:129	HP:0000511	Vertical supranuclear gaze palsy	Vertical gaze palsy	H510	H510
HPO_ICD:130	HP:0000512	Abnormal electroretinogram	Abnormal ERG; ERG abnormal; Abnormal electroretinography	R94111
HPO_ICD:131	HP:0007885;HP:0000571;HP:0000514;HP:0007338	Hypermetric saccades; Hypometric saccades; Slowed horizontal saccades; Slow saccadic eye movements	Slow visual tracking; Slow saccades; Slow eye movements	H5581
HPO_ICD:132	HP:0000517	Abnormality of the lens	Lens disease; Lens issue; Abnormality of the lens	H279	H279
HPO_ICD:133	HP:0000518	Cataract	Cataracts; Lens opacities; Lens opacity; Cloudy lens; Clouding of the lens of the eye	H269	H269
HPO_ICD:134	HP:0000519;HP:0007976;HP:0007971	Developmental cataract; Lamellar cataract; Cerulean cataract	Congenital cataracts; Clouding of the lens of the eye at birth; Cataract, congenital; Cataracts, congenital, cerulean; Congenital cataracts, bilateral; Congenital cataract; Bilateral congenital cataracts	Q120	Q120
HPO_ICD:135	HP:0000520	Proptosis	Eyeballs bulging out; Anterior bulging of the globe; Exophthalmos; Prominent eyes; Bulging eye; Protruding eyes; Protrusio bulbi; Anterior bulging of the globe of eye; Prominent globes; Ocular proptosis	H0520	H052
HPO_ICD:136	HP:0000523	Subcapsular cataract	Subcapsular cataracts; Subcapsular lenticular cataracts; Subcapsular opacities	H25099
HPO_ICD:137	HP:0000526	Aniridia	Absent iris	Q131	Q131
HPO_ICD:138	HP:0000528;HP:0011478	True anophthalmia; Anophthalmia	Failure of development of eyeball; No eyeball; Ocular absence; No globe of eye; Clinical anophthalmia, unilateral/bilateral; Complete anophthalmia; Anophthalmia, clinical; Total anophthalmia; Missing eyeball; Absence of eyeballs; Missing globe of eye; Completely missing eyeball; Absence of globes of eyes	Q111	Q111
HPO_ICD:139	HP:0012905;HP:0000652;HP:0009743;HP:0430010;HP:0430009;HP:0011225;HP:0011224;HP:0000625;HP:0008496;HP:0009755;HP:0000537;HP:0430006	Multiple rows of eyelashes; Hypoplasia of eyelid; Epicanthus inversus; Epiblepharon; Lower eyelid coloboma; Microblepharia; Ectopic cilia of eyelid; Ankyloblepharon; Ablepharon; Distichiasis; Eyelid coloboma; Euryblepharon	Cleft lower eyelid; Notched eyelid; Adhesion of eyelids; Small eyelid; Abnormally small eyelid; Agenesis of eyelids; Coloboma of lower eyelid; Lower lid coloboma; Eyelid synechiae; Eyelids stuck together; Multiple rows of eyelashes; Aplasia of the eyelids; Ankyloblepharon filiforme adnatum; Decreased size of eyelid; Full thickness defect of the eyelid; Kabuki syndrome eyelids; Full thickness defect of the lower eyelid; Ablepharon of eyelid; Absent eyelids; Distichiasis of eyelid eyelashes; Eyelid coloboma; Missing eyelids; Notched lower eyelid; Two rows of eyelashes; Cleft eyelid; Extra rows of eyelashes; Short eyelid; Double row of eyelashes; Underdevelopment of eyelid	Q103	Q103
HPO_ICD:140	HP:0000538	Pseudopapilledema		H47332;H47333;H47339;H47331
HPO_ICD:141	HP:0000540;HP:0000484	Hypermetropia; Hyperopic astigmatism	Long-sightedness; Farsightedness; Hyperopia	H5200;H5201;H5203;H5202	H520
HPO_ICD:142	HP:0000544	External ophthalmoplegia	CPEO; Ophthalmoplegia externa; Chronic progressive external ophthalmoplegia; Progressive paralysis or weakness of muscles of eye motility; Progressive paralysis or weakness of muscles of eye movement; Paralysis or weakness of muscles within or surrounding outer part of eye	H4941;H4943;H4942;H4940;H49889	H494
HPO_ICD:143	HP:0000545;HP:0011003	High myopia; Myopia	Severe near sightedness; Near sighted; Nearsightedness; Severely close sighted; Close sighted; Severe myopia; Near sightedness; Severe myopia (> -6.00 diopters); Severely near sighted	H5210;H5212;H5213;H5211	H521
HPO_ICD:144	HP:0000552	Tritanomaly	Blue-yellow dyschromatopsia; Blue/yellow color vision defect; Blue yellow color blindness; Dyschromatopsia, blue-yellow	H5355	H535
HPO_ICD:145	HP:0012124;HP:0001094;HP:0001101;HP:0000554	Intermediate uveitis; Iridocyclitis; Uveitis; Iritis	Inflammation of iris	H209	H209
HPO_ICD:146	HP:0000555	Leukocoria	White pupillary reflex; Leukokoria	H44532;H44533;H44539;H44531
HPO_ICD:147	HP:0030642;HP:0000556	Retinal dystrophy; Fundus albipunctatus	Breakdown of light-sensitive cells in back of eye	H3550	H355
HPO_ICD:148	HP:0001087;HP:0008007;HP:0001492;HP:0000557	Buphthalmos; Developmental glaucoma; Primary congenital glaucoma; Axenfeld anomaly	Enlarged eyeball; Childhood glaucoma; Pediatric glaucoma; Infantile glaucoma	Q150	Q150
HPO_ICD:149	HP:0000558	Rieger anomaly		Q1381	Q138
HPO_ICD:150	HP:0000563	Keratoconus	Conical cornea; Bulging cornea	H18601;H18602;H18603;H18609
HPO_ICD:151	HP:0000565	Esotropia	Inward turning cross eyed	H5000	H500
HPO_ICD:152	HP:0001126;HP:0000568	Microphthalmia; Cryptophthalmos	Decreased size of eyeball; Abnormally small eyeball; Abnormally small globe of eye; Microphthalmos; Nanophthalmos; Decreased size of globe of eye	Q112	Q112
HPO_ICD:153	HP:0000573	Retinal hemorrhage	Retinal hemorrhages; Retinal bleeding	H3561;H3563;H3560;H3562	H356
HPO_ICD:154	HP:0000577	Exotropia	Outward facing eye ball	H5010	H501
HPO_ICD:155	HP:0000579	Nasolacrimal duct obstruction	Blocked tear duct; Lacrimal duct obstruction	H04549
HPO_ICD:156	HP:0000581	Blepharophimosis	Narrow opening between the eyelids; Decreased width of palpebral fissure	H02523;H02522;H02521;H02524;H02529;H02526;H02525
HPO_ICD:157	HP:0007709;HP:0000585	Band keratopathy; Band-shaped corneal dystrophy	Calcific band keratopathy	H18429;H18422;H18421;H18423
HPO_ICD:158	HP:0000588	Optic nerve coloboma	Coloboma of optic nerve; Optic disk coloboma	H47312;H47313;H47311;Q142;H47319	Q142
HPO_ICD:159	HP:0000589	Coloboma	Notched pupil; Ocular coloboma; Ocular colobomas	Q130	Q130
HPO_ICD:160	HP:0000592	Blue sclerae	Blue outer white part of eyeball; Blue sclera; Bluish sclerae; Whites of eyes are a bluish-gray color	Q135	Q135
HPO_ICD:161	HP:0000593	Abnormal anterior chamber morphology	Abnormality of the anterior chamber; Anterior chamber anomalies; Ocular anterior chamber abnormality	Q139	Q139
HPO_ICD:162	HP:0000601	Hypotelorism	Decreased orbital separation; Decreased interpupillary distance; Closely spaced eyes; Abnormally close eyes; Decreased distance between eyes; Decreased distance between eye sockets; Ocular hypotelorism	Q107	Q107
HPO_ICD:163	HP:0000602	Ophthalmoplegia	Eye muscle paralysis; Paralysis of extraocular eye movement	H499	H499
HPO_ICD:164	HP:0000575;HP:0000603;HP:0007761;HP:0000576;HP:0030528	Central scotoma; Paracentral scotoma; Scotoma; Centrocecal scotoma; Pericentral scotoma	Blind spot; Blind spot located at fixation point; Central blind spot; Central scotomata	H53411;H53419;H53413;H53412
HPO_ICD:165	HP:0000608	Macular degeneration	Pigmented macular degeneration	H3530	H353
HPO_ICD:166	HP:0000609;HP:0007766	Optic nerve hypoplasia; Optic disc hypoplasia	Hypoplastic optic disks; Underdeveloped optic nerves; Hypoplastic optic nerves	H47031;H47039;H47032;H47033
HPO_ICD:167	HP:0000610	Abnormal choroid morphology	Choroid disease; Abnormality of the choroid	H319	H319
HPO_ICD:168	HP:0000615	Abnormal pupil morphology	Abnormality of the pupil; Abnormal pupillary morphology; Pupillary abnormality; Pupillary abnormalities	H21569;H5700;H21561;H21562;H21563	H570
HPO_ICD:169	HP:0000616	Miosis	Pupillary constriction; Constricted pupils	H5703	H570
HPO_ICD:170	HP:0000618	Blindness	Total vision loss; Legal blindness; Blindness	H548
HPO_ICD:171	HP:0000619	Impaired convergence	Convergence insufficiency	H5111	H511
HPO_ICD:172	HP:0000620	Dacryocystitis	Infection of the lacrimal sac; Dacrocystitis	H04303;H04302;H04309;H04301
HPO_ICD:173	HP:0000621	Entropion	Inverted eyelid; Eyelid turned in; Eyelid folded in	H02006;H02005;H02002;H02009;H02001;H02004;H02003
HPO_ICD:174	HP:0000622;HP:0001125;HP:0030511	Transient unilateral blurring of vision; Bradyopsia; Blurred vision	Transient unilateral blurred vision; Difficulty seeing moving objects; Hemianopic blurring; Blurred vision; Hemianoptic blurring of vision	H538	H538
HPO_ICD:175	HP:0007768;HP:0000631	Retinal arterial tortuosity; Central retinal vessel vascular tortuosity	Tortuosity of main retinal vessels; Retinal artery tortuousity	H3509	H350
HPO_ICD:176	HP:0000639;HP:0001583	Nystagmus; Rotary nystagmus	Involuntary, rapid, rhythmic eye movements; Rotatory Nystagmus	H5500
HPO_ICD:177	HP:0010542;HP:0000666;HP:0012044;HP:0000640;HP:0011477	Seesaw nystagmus; Gaze-evoked nystagmus; Horizontal nystagmus; Vestibular nystagmus; Upbeat nystagmus	Nystagmus, horizontal	H5509
HPO_ICD:178	HP:0011520;HP:0000642;HP:0011521	Deuteranomaly; Red-green dyschromatopsia; Deuteranopia	Deuteranomoly; Red/green color vision defect; Dyschromatopsia with red-green confusion; Green-weak; Green-blind; Red green color blindness	H5353;H5359	H535
HPO_ICD:179	HP:0000646	Amblyopia	Wandering eye; Wandering eyes; Lazy eye	H53001;H53003;H53002;H53009
HPO_ICD:180	HP:0000648	Optic atrophy	Optic-nerve degeneration; Optic nerve atrophy	H4720	H472
HPO_ICD:181	HP:0000649	Abnormality of visual evoked potentials	Abnormal vision evoked potentials; Abnormal visual-evoked potentials; VEP abnormalities; Abnormal visual evoked potential; Abnormal visual evoked responses	R94112
HPO_ICD:182	HP:0000651	Diplopia	Double vision	H532	H532
HPO_ICD:183	HP:0000656	Ectropion	Everted eyelid; Eyelid folded out; Eyelid turned out	H02103;H02104;H02105;H02109;H02106;H02101;H02102
HPO_ICD:184	HP:0000658	Eyelid apraxia	Difficulty opening the eyelids	H02439
HPO_ICD:185	HP:0000660	Lipemia retinalis		E783	E783
HPO_ICD:186	HP:0000662	Nyctalopia	Difficulties with night vision; Poor night vision; Night-blindness; Night blindness	H5360	H536
HPO_ICD:187	HP:0005323;HP:0000664;HP:0010730;HP:0045018	Partial duplication of eyebrows; Synophrys; Double eyebrow; Hemifacial hypertrophy	Facial hemihyperplasia; Enlargement of half of face; Facial hemihypertophy; Friedreich's disease; Hemifacial enlargement; Synophris; Monobrow; Increase in size of half of face; Double eyebrow; Unibrow; Hypertrophy of half of face; Partial double eyebrow; Partial duplication of eyebrows; Duplication of eyebrow; Overgrowth of half of face	Q188	Q188
HPO_ICD:188	HP:0000667	Phthisis bulbi		H44529
HPO_ICD:189	HP:0000674;HP:0000668;HP:0006349	Agenesis of permanent teeth; Hypodontia; Anodontia	Anodontia vera; Missing between one and six teeth; Failure of development of permanent teeth; Dental agenesis; Absence of permanent teeth; Failure of development of between one and six teeth; Complete agenesis of all teeth; Failure of development of all teeth; Failure of development of secondary teeth; Total absence of all teeth; Missing all teeth; Complete anodontia; Total anodontia; Agenesis of secondary dentition; Missing teeth; Absent permanent teeth; Agenesis of permanent dentition	K000	K000
HPO_ICD:190	HP:0000670	Carious teeth	Dental cavities; Frequent caries; Early dental caries; Dental caries; Rotting teeth; Cariosity of teeth; Dental decay; Tooth decay; Tooth cavities; Caries	K029	K029
HPO_ICD:191	HP:0011091;HP:0000678;HP:0001572;HP:0000698;HP:0011087;HP:0000679;HP:0000691;HP:0011089;HP:0011088;HP:0011090	Fused teeth; Conical tooth; Macrodontia; Dens in dente; Talon cusp; Taurodontia; Double tooth; Dental crowding; Gemination; Microdontia	Peg tooth; Peg-shaped teeth; Gemination of tooth; Conical teeth; Conoid tooth; Large tooth; Overcrowding of teeth; Tooth mass arch size discrepancy; Talon cusps; Dens evaginatus; Increased width of tooth; Small teeth; Inadequate arch length for tooth size; Peg shaped teeth; Splitting of crown of tooth; Taurodont; Fusion of teeth; Peg shaped tooth; Hypertrophy of tooth; Small tooth; Increased size of tooth; Cone shaped tooth; Crowded teeth; Tooth within a tooth; Decreased width of tooth; Decreased size of tooth; Large elongated pulp chamber; Dens invaginatus; Shark tooth; Taurodontism; Double tooth; Tooth mass excess; Tooth size discrepancy; Extra cusp on inside of front tooth; Hyperplasia of tooth; Fused teeth; Hypotrophic tooth; Conjoined teeth; Dental overcrowding; Pointed tooth; Large teeth; Joined teeth; Dental crowding	K002;M2631	K002
HPO_ICD:192	HP:0000689;HP:0009102	Anterior open-bite malocclusion; Dental malocclusion	Malocclusion of teeth; AOB; Misalignment of upper and lower dental arches; Malalignment of upper and lower dental arches; Angle class 2 malocclusion; Angle class 3 malocclusion; Gap between upper and lower front teeth when biting; Bilateral crossbite; Malocclusion; Apertognathia malocclusion; Bad bite; Bilateral crossbite malocclusion; Anterior openbite; Anterior open bite between upper and lower teeth; Incorrect relation between upper and lower dental arches; Absence of overlap of anterior upper and lower teeth	M264;M26219
HPO_ICD:193	HP:0000703;HP:0000705;HP:0011060;HP:0000694;HP:0011072	Dentinogenesis imperfecta limited to primary teeth; Shell teeth; Rootless teeth; Dentinogenesis imperfecta; Amelogenesis imperfecta	Teeth with type iii dentinogenesis imperfecta; Missing tooth root; Dentinogenesis imperfecta of baby teeth; Tooth with dentin dysplasia type i; Aplasia of tooth root; Teeth with dentinal dysplasia; Teeth with thin dentin and large pulp chambers; Dentin dysplasia; Absence of tooth root; Rootless teeth; Teeth without roots; Agenesis of tooth root	K005	K005
HPO_ICD:194	HP:0000699;HP:0006304;HP:0001566	Diastema; Widely-spaced maxillary central incisors; Widely-spaced incisors	Wide gap between upper central incisors; Diastema between upper incisors; Dental diastema; Widely spaced upper incisors; Diastema between incisors; Widely spaced front teeth; Gaps between teeth; Gap between upper front teeth; Gap between front teeth; Separated superior central incisors; Anterior diastema of teeth; Central incisor gap; Diastasis of the teeth; Diastema of the teeth; Diastema between front teeth; Diastema between upper front teeth; Diastasis of the central incisors; Dental diastasis; Gap between teeth; Wide upper central incisors; Diastema between maxillary central incisors	M2632
HPO_ICD:195	HP:0000700	Periapical bone loss	Periapical cyst; Periapical granuloma; Periapical radiolucencies; Dark spot around tooth root on x-ray; Bone loss around tooth root; Periapical radiolucency; Periapical lesion	K045;K048	K045;K048
HPO_ICD:196	HP:0000704	Periodontitis	Periodontal disease; Gum disease; Pyorrhea	K069;K0530;K056	K069;K056;K053
HPO_ICD:197	HP:0000707;HP:0045005;HP:0010301	Neural tube defect; Abnormality of the nervous system; Spinal dysraphism	Neurological abnormality; Brain and/or spinal cord issue; Abnormality of neural tube closure; Incomplete closure of the vertebral arch; Neurologic abnormalities; Abnormality of the nervous system	Q069;Q079;Q049	Q069;Q079;Q049
HPO_ICD:198	HP:0000709	Psychosis	Psychosis	F28;F29	F28;F29
HPO_ICD:199	HP:0000711;HP:0000713	Restlessness; Agitation	Restlessness	R451	R451
HPO_ICD:200	HP:0000720;HP:0001575;HP:0000712	Mood changes; Emotional lability; Mood swings	Emotional instability; Mood swings; Moody; Mood alterations	R4586	R458
HPO_ICD:201	HP:0000716	Depressivity	Depressive disorder; Depression	F341;F329	F341;F329
HPO_ICD:202	HP:0000718;HP:0008760	Aggressive behavior; Violent behavior	Aggressive behavior; Aggressive behaviour; Violent behavior; Aggression; Aggressiveness; physical aggression	F918;R456	F918;R456
HPO_ICD:203	HP:0030212;HP:0000722	Obsessive-compulsive behavior; Collectionism	OCD; Compulsive hoarding; Obsessive compulsive disorder; Obsessive-compulsive disorder; Obsessive-compulsive behavior; Obsessive compulsive behavior	F429;F428;R4681	F429;F428;R468
HPO_ICD:204	HP:0000726	Dementia	Progressive dementia; Dementia; Dementia, progressive	F0390
HPO_ICD:205	HP:0000727;HP:0030219	Frontal lobe dementia; Semantic dementia	Trouble remembering words	G3109	G310
HPO_ICD:206	HP:0000733	Stereotypy	Stereotypical motor behaviors; Sterotyped behavior; Stereotyped behaviors; Repetitive or self-injurious behavior; Stereotyped behavior; Stereotypic behavior; Stereotyped, repetitive behaviour; Repetitive movements; Stereotypic behaviors	F984	F984
HPO_ICD:207	HP:0000735	Impaired social interactions	Poor social interactions; Impaired social interactions; Impaired social interaction	F8082	F808
HPO_ICD:208	HP:0000736	Short attention span	Poor attention span; Problem paying attention; Easily distracted; Short attention span	R41840
HPO_ICD:209	HP:0000737	Irritability	Irritability; Irritable	R454	R454
HPO_ICD:210	HP:0000738;HP:0011160;HP:0008765	Auditory hallucinations; Focal sensory gustatory seizure; Hallucinations	Hearing sounds; Sensory hallucination; Hallucination; Gustatory aura; Taste hallucinations; Gustatory auras; Hallucinations of sound; Hallucinations	R440;R442;R443	R440;R442;R443
HPO_ICD:211	HP:0000739;HP:0000740	Anxiety; Episodic paroxysmal anxiety	Anxiety; Excessive, persistent worry and fear; Anxiousness; Anxiety disease	F419;F411	F419;F411
HPO_ICD:212	HP:0000741	Apathy	Lack of feeling, emotion, interest	R453	R453
HPO_ICD:213	HP:0011999;HP:0000746	Delusions; Paranoia	Delusions; Paranoia	F22
HPO_ICD:214	HP:0030391;HP:0000750;HP:0002463	Delayed speech and language development; Spoken Word Recognition Deficit; Language impairment	Delayed speech; Late-onset speech development; Delayed speech and language development; Speech difficulties; Speech delay; Speech and language difficulties; Deficiency of speech development; Language delay; Delayed speech development; Poor speech development; Delayed language development; Impaired speech and language development; Impaired speech development; Language development deficit; Speech and language delay; Poor speech acquisition; Poor language development; Language delayed; Language impairment; Delayed speech acquisition; Language disorder	F809;R479	F809
HPO_ICD:215	HP:0000756	Agoraphobia	Fear of open spaces	F4000	F400
HPO_ICD:216	HP:0012672;HP:0000757;HP:0100543	Cognitive impairment; Lack of insight; Akinetic mutism	Abnormality of cognition; Cognitive deficits; Cognitive impairment; Cognitive abnormality; Lack of insight; Cognitive defects; Intellectual impairment; Mental impairment	R4189	R418
HPO_ICD:217	HP:0000915;HP:0000767	Pectus excavatum of inferior sternum; Pectus excavatum	Funnel chest; Pectus excavatum inferiorly	Q676	Q676
HPO_ICD:218	HP:0000768;HP:0000917	Pectus carinatum; Superior pectus carinatum	Pectus carinatum superiorly; Pigeon chest	Q677	Q677
HPO_ICD:219	HP:0000771;HP:0010313	Breast hypertrophy; Gynecomastia	Hypertrophy of the breasts; Gynaecomastia; Macromastia; Gigantomastia; Enlarged male breast	N62	N62
HPO_ICD:220	HP:0000776	Congenital diaphragmatic hernia	Diaphragmatic hernia	Q790	Q790
HPO_ICD:221	HP:0100029;HP:0011755;HP:0005359;HP:0010518;HP:0100028;HP:0000778;HP:0008211;HP:0000777	Aplasia of the thymus; Hypoplasia of the thymus; Lingual thyroid; Ectopic thyroid; Thyroglossal cyst; Ectopic posterior pituitary; Parathyroid agenesis; Abnormality of the thymus	Aberrant thyroid gland; Athymia; Thymic hypoplasia; Thymus hypoplasia; Aberrant thyroid; Ectopic thyroid gland; Abnormal thryoid location; Parathyroid absence; Absent thymic shadow; Parathyroid aplasia; Lack of thymic shadow; Ectopic neurohypophysis; Small thymus; Absent thymus; Abnormality of the thymus; Heteropic thyroid gland; Thyroglossal duct cyst	Q892	Q892
HPO_ICD:222	HP:0000786	Primary amenorrhea		N910	N910
HPO_ICD:223	HP:0000787	Nephrolithiasis	Renal stones; Kidney stones; Renal calculi	N200	N200
HPO_ICD:224	HP:0000790	Hematuria	Blood in urine; High urine occult blood	R319	R31
HPO_ICD:225	HP:0000793	Membranoproliferative glomerulonephritis	MPGN; Mesangiocapillary glomerulonephritis	N055	N055
HPO_ICD:226	HP:0000794	IgA deposition in the glomerulus	IgA nephropathy	N028	N028
HPO_ICD:227	HP:0030974;HP:0000798	Oligospermia; Cryptozoospermia	Cryptospermia; Low sperm count	N46121;N46129;N46124;N46123;N4611;N46125;N46122
HPO_ICD:228	HP:0000802	Impotence	Erectile dysfunction; Difficulty getting an erection; Difficulty getting a full erection	F5221;N529	F522
HPO_ICD:229	HP:0000020;HP:0010992;HP:0000805	Urinary incontinence; Stress urinary incontinence; Enuresis	Loss of bladder control; Bladder incontinence	R32;F980	R32;F980
HPO_ICD:230	HP:0000813;HP:0100718	Bicornuate uterus; Uterine rupture	Heart-shaped uterus; Uterus bicornis; Heart shaped uterus	Q513;N858	Q513;N858
HPO_ICD:231	HP:0000818	Abnormality of the endocrine system	Endocrine system disease	E349;E309	E349;E309
HPO_ICD:232	HP:0000820	Abnormality of the thyroid gland	Thyroid abnormality; Thyroid disease; Abnormality of the thyroid gland	E079	E079
HPO_ICD:233	HP:0000821	Hypothyroidism	Low T4; Underactive thyroid	E039	E039
HPO_ICD:234	HP:0000822;HP:0030847	Abnormal jugular venous pressure; Hypertension	High blood pressure; Systemic hypertension	R030;I10;I973	R030;I10
HPO_ICD:235	HP:0012569;HP:0000823	Delayed puberty; Delayed menarche	Delayed puberty; Delayed pubertal development; Pubertal delay; Delayed start of first period; Delayed pubertal growth	E300	E300
HPO_ICD:236	HP:0010465;HP:0000826;HP:0008236;HP:0012411	Isosexual precocious puberty; Precocious puberty; Premature pubarche; Precocious puberty in females	Early onset of puberty; Premature pubic hair growth; Early puberty	E301	E301
HPO_ICD:237	HP:0000828	Abnormality of the parathyroid gland	Parathyroid disease	E215	E215
HPO_ICD:238	HP:0000829	Hypoparathyroidism	Low parathyroid hormone; Decreased parathyroid hormone secretion	E892	E892
HPO_ICD:239	HP:0000834	Abnormality of the adrenal glands	Adrenal gland disease; Adrenal abnormalities	E279	E279
HPO_ICD:240	HP:0008231;HP:0000835	Adrenal hypoplasia; Macronodular adrenal hyperplasia	Adrenal gland hypoplasia; Small adrenal glands; Hypoplastic adrenal glands	E278	E278
HPO_ICD:241	HP:0000842;HP:0003162;HP:0012051	Reactive hypoglycemia; Hyperinsulinemia; Fasting hypoglycemia	Elevated insulin level; Low blood sugar after a meal; Low blood sugar when fasting; Postprandial hypoglycemia	E161	E161
HPO_ICD:242	HP:0000843	Hyperparathyroidism	Elevated blood parathyroid hormone level	E213	E213
HPO_ICD:243	HP:0000845	Growth hormone excess	Acromegalic growth; Somatotropin excess; Acral hypertrophy; Acromegaly; Growth hormone excess	E220	E220
HPO_ICD:244	HP:0008191;HP:0005990;HP:0011780;HP:0000851	Congenital hypothyroidism; Thyroid hypoplasia; Thyroid agenesis; Thyroid hemiagenesis	Hypoplastic thyroid; Hypothyroidism, congenital; Athyroidal hypothyroidism; Underactive thyroid gland from birth	E002;E031;E001;E030;E000;E009	E002;E031;E001;E030;E000;E009
HPO_ICD:245	HP:0009798;HP:0000853;HP:0000866	Goiter; Euthyroid goiter; Euthyroid multinodular goiter	Thyroid goiter; Enlarged thyroid gland in neck; Goitre	E010;E012;E049	E010;E012;E049
HPO_ICD:246	HP:0011774;HP:0000854	Thyroid adenoma; Thyroid follicular adenoma		D34	D34
HPO_ICD:247	HP:0000855	Insulin resistance	Body fails to respond to insulin	E8881	E888
HPO_ICD:248	HP:0000858	Menstrual irregularities	Menstrual irregularity	N926;N925	N926;N925
HPO_ICD:249	HP:0000859	Hyperaldosteronism	Mineralocorticoid excess; Increased aldosterone production; Elevated plasma aldosterone; Increased aldosterone	E269	E269
HPO_ICD:250	HP:0000873;HP:0000863	Central diabetes insipidus; Diabetes insipidus	Neurohypophyseal diabetes insipidus	E232	E232
HPO_ICD:251	HP:0000869	Secondary amenorrhea	Previous menstrual periods stop	N911	N911
HPO_ICD:252	HP:0000870	Prolactin excess	Hyperprolactinemia; Hyperprolactinaemia	E221	E221
HPO_ICD:253	HP:0000872	Hashimoto thyroiditis	Chronic lymphocytic thyroiditis; Hashimoto's thyroiditis	E063	E063
HPO_ICD:254	HP:0000876	Oligomenorrhea	Light or infrequent menstrual periods	N915	N915
HPO_ICD:255	HP:0030280;HP:0000923;HP:0001552;HP:0000897;HP:0000887;HP:0030282	Rib gap; Cupped ribs; Barrel-shaped chest; Posterior rib gap; Beaded ribs; Rachitic rosary	Dorsal rib defect; Rib gap; Cupped ribs; Barrel-shaped chest; Barrel chest; Rib flaring; Rib cupping	M954	M954
HPO_ICD:256	HP:0000895	Lateral clavicle hook	Handlebar clavicle; Hooked clavicle; Hook-shaped clavicle; Hook-shaped collarbone	M958	M958
HPO_ICD:257	HP:0005917;HP:0002974;HP:0000894;HP:0100554;HP:0000912;HP:0001199;HP:0006645;HP:0004232;HP:0006608;HP:0003067;HP:0009702;HP:0005037;HP:0004099	Sprengel anomaly; Short clavicles; Madelung deformity; Midclavicular hypoplasia; Carpal synostosis; Hemihypertrophy of upper limb; Triphalangeal thumb; Macrodactyly; Radioulnar synostosis; Supernumerary metacarpal bones; Thin clavicles; Proximal radio-ulnar synostosis; Accessory carpal bones	Fused forearm bones; Clavicular hypoplasia; Fused carpal bones; High scapula; Underdeveloped clavicles; Extra wrist bones; Finger overgrowth; Synostosis involving the carpal bones; Supernumerary carpal bones; Thin collarbone; Overgrowth of one arm; Carpal fusion; Accessory phalanx of the thumb; High shoulder blade; Hypoplastic clavicles; Carpal bone fusion; Finger-like thumb; Short collarbone; Extra long bones of hand; Congenital, upward displacement of the scapula; Triphalangy of thumb; Madelung wrist deformity; Digitalized thumb; Underdeveloped middle portion of the collarbone; Megalodactyly; Triphalangeal thumbs; Sprengel deformity; Fused wrist bones	Q688;Q740	Q688;Q740
HPO_ICD:258	HP:0005017;HP:0000934	Chondrocalcinosis; Polyarticular chondrocalcinosis	Calcium deposits in joints	M1120;M1180	M1120;M1180
HPO_ICD:259	HP:0000938	Osteopenia	Generalized osteopenia	M8580	M8580
HPO_ICD:260	HP:0000939;HP:0040160	Osteoporosis; Generalized osteoporosis	Generalized osteoporosis with pathologic fractures	M810
HPO_ICD:261	HP:0000952	Jaundice	Jaundice; Yellowing of the skin; Icterus; Yellow skin	R17	R17
HPO_ICD:262	HP:0000953	Hyperpigmentation of the skin	Increased skin pigmentation; Skin hyperpigmentation; Melanoderma; Hyperpigmented lesion; Melanodermia; Patchy darkened skin; Cutaneous hyperpigmentation	L819	L819
HPO_ICD:263	HP:0000956	Acanthosis nigricans	Keratosis nigricans; Darkened and thickened skin	L83	L83
HPO_ICD:264	HP:0000957	Cafe-au-lait spot	Cafe-au-lait spots; Flat light-brown mark on skin; Cafe au lait spots; Cafe-au-lait macules; Birthmark; Cafe-au-lait macule	L813	L813
HPO_ICD:265	HP:0000958	Dry skin	Dry skin; Xerosis	L853	L853
HPO_ICD:266	HP:0000960;HP:0010770;HP:0010769	Sacral dimple; Pilonidal sinus; Pilonidal fistula	Pilonidal dimple; Spinal dimple; Pilonidal cyst	L0591	L059
HPO_ICD:267	HP:0000961	Cyanosis	Blue discoloration of the skin	R230	R230
HPO_ICD:268	HP:0040189;HP:0009762;HP:0000963	Facial wrinkling; Thin skin; Scaling skin	Facial wrinkling; Thin skin; flaking skin; Desquamation; Scaling skin; scaly skin; peeling skin	R234	R234
HPO_ICD:269	HP:0100792;HP:0000965;HP:0100679	Acantholysis; Lack of skin elasticity; Cutis marmorata	Livedo reticularis; Nikolsky's sign; Tight skin	R238	R238
HPO_ICD:270	HP:0000966;HP:0007480;HP:0000970	Decreased sweating due to autonomic dysfunction; Hypohidrosis; Anhidrosis	Sweating, decreased; Decreased sweating; Lack of sweating; Sweating dysfunction; Inadequate sweating; Sudomotor dysfunction; Oligohidrosis; Decreased ability to sweat	L744	L744
HPO_ICD:271	HP:0000967	Petechiae		R233	R233
HPO_ICD:272	HP:0012398;HP:0012098;HP:0010741;HP:0012050;HP:0100695;HP:0007514;HP:0001785;HP:0000282;HP:0010742;HP:0007430;HP:0000969	Facial edema; Anasarca; Lipedema; Ankle swelling; Edema of the dorsum of hands; Pedal edema; Peripheral edema; Edema; Generalized edema; Edema of the upper limbs; Edema of the dorsum of feet	Extreme generalized edema; Generalized tissue edema; Ankle swelling; Leg edema; Hydrops; Edema of dorsum of feet; Edema of dorsum of hands; Facial swelling; Edema of the lower limbs; Bipedal edema; Dropsy; Oedema; Fluid accumulation in upper limbs; Lower leg swelling; Fluid accumulation in lower limbs; Fluid retention; Peripheral edema of lower extremity; Facial puffiness; Water retention	R600;R601;R609	R600;R601;R609
HPO_ICD:273	HP:0000971	Abnormal sweat gland morphology	Abnormalities of sweating; Sweat gland disease; Abnormality of the sweat gland	L749;L759	L749;L759
HPO_ICD:274	HP:0000972;HP:0000982	Palmoplantar hyperkeratosis; Palmoplantar keratoderma	Thick palms and soles; Thickening of the outer layer of the skin of the palms and soles; Hyperkeratosis of palms and soles; Palmoplantar keratosis; Hyperkeratosis of the palms and soles; Thickened palms and soles; Thickening of palms and soles; Palmar and plantar keratoderma; Palmoplantar keratoses	L852	L852
HPO_ICD:275	HP:0000975;HP:0030166	Night sweats; Hyperhidrosis	Profuse sweating; Night sweats; Increased sweating; Sweating; Diaphoresis; Excessive sweating; Nocturnal hyperhidrosis; Sweating profusely; Sweating, increased	R61
HPO_ICD:276	HP:0000979	Purpura	Red or purple spots on the skin; Blood spots	D692	D692
HPO_ICD:277	HP:0000980;HP:0001017	Pallor; Anemic pallor	Paleness; Skin paleness	R231	R231
HPO_ICD:278	HP:0000988;HP:0012282	Morbilliform rash; Skin rash	Rash; Skin rash; Exanthem	R21	R21
HPO_ICD:279	HP:0000989	Pruritus	Skin itching; Itching; Itchy skin; pruritis	L299	L299
HPO_ICD:280	HP:0000992	Cutaneous photosensitivity	Photosensitivity; Sun sensitivity; Sensitivity to sunlight; Photosensitive skin; Skin photosensitivity; Photosensitive skin rashes	L568	L568
HPO_ICD:281	HP:0003764;HP:0000995;HP:0005600	Nevus; Congenital giant melanocytic nevus; Melanocytic nevus	Melanocytic naevus; Mole; Giant pigmented mole; Giant pigmented hairy nevus; Nevi; Nevocellular nevi; Noncancerous mole; Melanocytic nevi; Naevus; Giant pigmented nevus; Pigmented nevi; Beauty mark; Pigmented naevi; Naevi	D229	D229
HPO_ICD:282	HP:0000999	Pyoderma	Pus-filled lesion	L080	L080
HPO_ICD:283	HP:0001004	Lymphedema	Swelling caused by excess lymph fluid under skin; Lymphoedema; Lymphatic obstruction; Onset of lymphedema around puberty	I890	I890
HPO_ICD:284	HP:0001007;HP:0000998	Hirsutism; Hypertrichosis	Excessive hair growth; Excessive hairiness; Increased hair growth on body	L688;L683;L680;L689;L682;L681	L688;L683;L689;L680;L682;L681
HPO_ICD:285	HP:0001010	Hypopigmentation of the skin	Patchy lightened skin; Hypopigmented skin; Skin hypopigmentation; Hypopigmentation	L815	L815
HPO_ICD:286	HP:0001012;HP:0012032;HP:0012031	Multiple lipomas; Lipomatous tumor; Lipoma	Lipomas; Lipomatosis; Multiple fatty lumps; Fatty lump; Noncancerous fatty lump	D179	D179
HPO_ICD:287	HP:0007381;HP:0001019	Erythroderma; Congenital exfoliative erythroderma	Red scaly skin caused by inflammatory skin disease; Exfoliative dermititis; Generalized erythrodermia; Generalized erythroderma	L440;L308;L26;L539	L308;L440;L26;L539
HPO_ICD:288	HP:0001025	Urticaria	Hives	L509	L509
HPO_ICD:289	HP:0007486;HP:0001028;HP:0005306;HP:0001048	Cavernous hemangioma; Hemangioma; Cavernous hemangioma of the face; Capillary hemangioma	Hemangiomata; Cavernous haemangioma; Collection of dilated blood vessels that forms mass; Strawberry birthmark; Strawberry mark; Capillary hemangioma; Cavernous angioma	D1800	D180
HPO_ICD:290	HP:0001029	Poikiloderma		L816	L816
HPO_ICD:291	HP:0001036	Parakeratosis		L218	L218
HPO_ICD:292	HP:0001041	Facial erythema	Rosacea; Red face; Ruddy face; Blushing; Red in the face; Blushed cheeks	L711;R232;L710;L719;L718	L718;R232;L710;L719;L711
HPO_ICD:293	HP:0001045;HP:0005602	Progressive vitiligo; Vitiligo	Blotchy loss of skin color	L80	L80
HPO_ICD:294	HP:0001047;HP:0007573	Late onset atopic dermatitis; Atopic dermatitis	Atopic dermatitis, chronic; Baby eczema; Late onset baby eczema; Dermatitis, Atopic	L209;L2081	L209;L208
HPO_ICD:295	HP:0001051;HP:0007569	Seborrheic dermatitis; Generalized seborrheic dermatitis	Seborrheic eczema; Generalized seborrheic eczema; Seborrhea; Dysseborrheic dermatitis	L219	L219
HPO_ICD:296	HP:0001055	Erysipelas	St. Anthony's Fire	A46	A46
HPO_ICD:297	HP:0001057	Aplasia cutis congenita	Congenital absence of skin; Absence of part of skin at birth; Congenital scars; Cutis aplasia	Q848	Q848
HPO_ICD:298	HP:0001059	Pterygium	Pterygia; Surfer's eye	H11009
HPO_ICD:299	HP:0001061	Acne	Acne; Breaking out	L709	L709
HPO_ICD:300	HP:0001065	Striae distensae	Striae cutis distensae; Purplish striae; Striae; Stretch marks; Striae atrophicae	L902;L906;L901	L902;L906;L901
HPO_ICD:301	HP:0001075	Atrophic scars	Thin, atrophic scars; Sunken or indented skin due to damage	L905	L905
HPO_ICD:302	HP:0001080	Biliary tract abnormality	Biliary tract disease	K839	K839
HPO_ICD:303	HP:0001081	Cholelithiasis	Gallstones	K8020	K802
HPO_ICD:304	HP:0001082	Cholecystitis	Gallbladder inflammation	K819	K819
HPO_ICD:305	HP:0001083;HP:0012019	Ectopia lentis; Lens luxation	Dislocated lens; Lens dislocation; Abnormality of lens position; Dislocated lenses	H2710;Q121	H271;Q121
HPO_ICD:306	HP:0001084	Corneal arcus	Arcus juvenilis; Arcus lipoidis; Arcus senilis; Gerontoxon; Anterior embryotoxon; Corneal annulus	H18419
HPO_ICD:307	HP:0001085	Papilledema		H4710;H4601;H4602;H4600;H4603	H471
HPO_ICD:308	HP:0001089	Iris atrophy	Iris degeneration	H21269
HPO_ICD:309	HP:0001092;HP:0000522	Alacrima; Absent lacrimal punctum	Absence of tears in the eyes; Absent lacrimal openings; Absent lacrimal fluids; Agenesis of the lacrimal punctum; Aplasia of lacrimal puncta; Lacrimal punctum, absence; Lacrimal puncta aplasia; Absent lacrimal puncta; Absent tear secretion; Absent lacrimal gland puncta	Q104;Q106	Q104;Q106
HPO_ICD:310	HP:0001095	Hypertensive retinopathy		H35031;H35032;H35039;H35033
HPO_ICD:311	HP:0001096	Keratoconjunctivitis		H16201;H16202;H16203;H16209
HPO_ICD:312	HP:0001097	Keratoconjunctivitis sicca	Dry eyes; Dry eye syndrome; Xerophthalmia; Keratitis sicca	H04122;H04121;H04123;E507;H04129	E507
HPO_ICD:313	HP:0011500;HP:0200064;HP:0007676;HP:0001100	Hypoplasia of the iris; Asymmetry of iris pigmentation; Polycoria; Heterochromia iridis	Different colored eyes; Heterochromia irides; Iris hypoplasia; Hypoplastic iris; Underdeveloped iris; Multiple pupils	Q132	Q132
HPO_ICD:314	HP:0007894;HP:0030825;HP:0008052;HP:0007703;HP:0000488;HP:0001105;HP:0001103;HP:0000479;HP:0011532;HP:0000546	Abnormality of retinal pigmentation; Retinal fold; Subretinal exudate; Retinopathy; Hypopigmentation of the fundus; Abnormal retinal morphology; Abnormal macular morphology; Retinal atrophy; Absent foveal reflex; Retinal degeneration	Anomaly of the retina; Abnormality of the retinal pigment epithelium; Retina degeneration; Retinal folds; Noninflammatory retina disease; Decreased fundus pigmentation; Macular abnormality; Abnormal retina; Abnormal retinal pigmentation; Abnormality of RPE; Retinal disease; Fundus hypopigmentation; Macula abnormality; Retina issue; Foveal reflex absent; Loss of foveal reflex; Retinal pigmentary anomaly; Abnormality of the macula; Abnormality of the retina; Abnormality of retinal pigment epithelium	H3589;H359	H358;H359
HPO_ICD:315	HP:0001112	Leber optic atrophy	Leber optic atrophy features; Leber optic degeneration	H4722	H472
HPO_ICD:316	HP:0001114	Xanthelasma	Fatty deposits on eyelids; Xanthelasma of eyelid; Xanthelasma of periocular region; Xanthoma of periocular region; Xanthoma; Xanthelasma palpebrarum; Fatty deposits in skin around the eyes; Xanthoma of eyelid	H0263;H0260;H0264;H0266;H0265;H0261;H0262	H026
HPO_ICD:317	HP:0001493;HP:0007649;HP:0001116	Congenital hypertrophy of retinal pigment epithelium; Macular coloboma; Falciform retinal fold	Congenital retinal fold	Q141	Q141
HPO_ICD:318	HP:0001118	Juvenile cataract		H26009
HPO_ICD:319	HP:0001123;HP:0007854	Visual field defect; Glaucomatous visual field defect	Visual field defects; Partial loss of field of vision	H5340	H534
HPO_ICD:320	HP:0001131	Corneal dystrophy		H1850	H185
HPO_ICD:321	HP:0001132	Lens subluxation	Partially dislocated lens	H27112;H27111;H27113;H2710;H27119	H271
HPO_ICD:322	HP:0001133	Constriction of peripheral visual field	Visual field constriction; Constricted visual field; Constricted visual fields; Limited peripheral vision; Concentric narrowing of visual field	H53489
HPO_ICD:323	HP:0001137	Alternating esotropia	Alternating cross eyes	H5005	H500
HPO_ICD:324	HP:0007634;HP:0001138	Optic neuropathy; Nonarteritic anterior ischemic optic neuropathy	Damaged optic nerve	H462	H46
HPO_ICD:325	HP:0001139	Choroideremia		H3121	H312
HPO_ICD:326	HP:0001140	Limbal dermoid	Epibulbar dermoids; Benign eye tumor; Epibulbar dermoid	D3191;D3192;D3190	D319
HPO_ICD:327	HP:0011501;HP:0001142;HP:0012376;HP:0011502	Lenticonus; Posterior lenticonus; Microphakia; Anterior lenticonus	Small lens	Q128	Q128
HPO_ICD:328	HP:0001144;HP:0030668	Periorbital dermoid cyst; Orbital cyst	Orbital cysts; Cyst of eye socket	H05819;H05812;H05811;H05813
HPO_ICD:329	HP:0001149	Lattice corneal dystrophy	Biber haab dimmer dystrophy	H1854	H185
HPO_ICD:330	HP:0001153	Septate vagina	Double vagina	Q5210	Q521
HPO_ICD:331	HP:0001155	Abnormality of the hand	Abnormality of the hand; Hand deformities; Abnormal hands; Hand anomalies	M21949	M2194
HPO_ICD:332	HP:0001156	Brachydactyly	Short fingers or toes; Brachydactyly syndrome	Q681	Q681
HPO_ICD:333	HP:0001159	Syndactyly	Webbed fingers or toes	Q709	Q709
HPO_ICD:334	HP:0001161;HP:0001177;HP:0100258	Hand polydactyly; Preaxial hand polydactyly; Preaxial polydactyly	thumb polydactyly; Polydactyly of the hand; Supernumerary finger; Supernumerary thumb; Polydactyly, preaxial; Polydactyly affecting the thumb; Extra finger; Preaxial polydactyly of hands; Extra thumb; Finger polydactyly	Q691;Q690	Q691;Q690
HPO_ICD:335	HP:0009465;HP:0006156;HP:0001182;HP:0009381	Tapered finger; Ulnar deviation of thumb; Short finger; Ulnar deviation of finger	Tapered fingers; Curved thumb deviated towards palm; Tapered finger; Stubby fingers; Finger bends toward pinky; Hypoplastic fingers; Hypoplastic digits; Tapered fingertips; Ulnar Drift; Ulnar deviation of the 1st finger; Distally tapering fingers; Short finger; Stubby finger; Tapering fingers; Hypoplastic/small fingers	M20099
HPO_ICD:336	HP:0001195	Single umbilical artery	2 vessel cord; Two vessel cord; 2 vessel umbilical cord; Only one artery in umbilical cord instead of two; Two vessel umbilical cord	Q270	Q270
HPO_ICD:337	HP:0001239	Wrist flexion contracture	Wrist flexion deformity; Wrist contracture	M24539	M2453
HPO_ICD:338	HP:0001249	Intellectual disability	Intellectual disability; Nonprogressive intellectual disability; Mental retardation, nonspecific; Dull intelligence; Poor school performance; Low intelligence; Mental retardation; Mental-retardation; Nonprogressive mental retardation; Mental deficiency	F79
HPO_ICD:339	HP:0010819;HP:0002197;HP:0010533;HP:0001250	Spasmus nutans; Generalized-onset seizure; Atonic seizures; Seizures	Generalized-onset seizures; Epilepsy; Generalized seizures; drop seizures; drop attacks; Seizure; Hypotonic seizures; Sudden loss of muscle tone; astatic seizures; Seizures	G40409;G40909
HPO_ICD:340	HP:0011973;HP:0001254;HP:0003388;HP:0012378	Fatigue; Paroxysmal lethargy; Lethargy; Easy fatigability	Lethargy; Tired easily; Tired; Fatigue; Tiredness; Malaise	R5383
HPO_ICD:341	HP:0001256	Intellectual disability, mild	Mental retardation, mild; Mild and nonprogressive mental retardation; Mental retardation, borderline-mild; Intellectual disability, mild; Mild mental retardation	F70
HPO_ICD:342	HP:0001259	Coma	Coma	R402322;R402222;R402112;R402214;R402223;R402343;R402120;R402312;R402114;R402321;R402340;R402121;R402113;R402310;R402344;R402110;R402311;R402220;R402224;E035;R402314;R402323;R402124;R402123;R402341;R402213;R402210;R402320;R402111;R402342;R4020;R402313;R402211;R402212;R402221;R402122;R402324	E035;R402
HPO_ICD:343	HP:0001260;HP:0002425	Anarthria; Dysarthria	Difficulty articulating speech; Loss of articulate speech; Dysarthric speech	R471;I69322;I69222;I69122;I69922;I69022;I69822	R471
HPO_ICD:344	HP:0001262;HP:0002330;HP:0002329	Drowsiness; Excessive daytime somnolence; Paroxysmal drowsiness	Drowsiness; Sleepy; More than typical sleepiness during day	R400	R400
HPO_ICD:345	HP:0002376;HP:0001263	Global developmental delay; Developmental regression	Developmental retardation; Psychomotor development deficiency; Delayed milestones; Psychomotor regression beginning in infancy; Delayed cognitive development; Developmental delay, global; Retarded development; Mental deterioration in childhood; Cognitive delay; Delayed intellectual development; Lack of psychomotor development; Psychomotor regression, progressive; Loss of developmental milestones; Psychomotor development failure; Delayed developmental milestones; Neurodevelopmental regression; Psychomotor delay; Motor and developmental delay; Delayed psychomotor development; Developmental delay; Psychomotor regression in infants; Retarded psychomotor development; Delayed development; Mental and motor retardation; Psychomotor developmental delay; Psychomotor regression; Retarded mental development; Developmental delay in early childhood	F88	F88
HPO_ICD:346	HP:0001264	Spastic diplegia		G801	G801
HPO_ICD:347	HP:0003438;HP:0001347;HP:0008000;HP:0001265;HP:0030180;HP:0001284;HP:0010875;HP:0006844;HP:0031826	Oppenheim reflex; Hyperreflexia; Decreased corneal reflex; Chaddock reflex; Absent Achilles reflex; Areflexia; Abnormal reflex; Absent patellar reflexes; Hyporeflexia	Decreased blink reflex; Absent reflexes; Oppenheim sign; Absent tendon reflexes; Increased reflexes; Absent deep tendon reflexes; Absent knee jerk reflex; Reduced corneal reflex; Deep tendon reflexes absent; Decreased reflexes; Increased deep tendon reflexes; Absent ankle reflexes; Loss of deep tendon reflexes; Decreased reflex response	R292	R292
HPO_ICD:348	HP:0001266;HP:0002072;HP:0100248	Chorea; Hemiballismus; Choreoathetosis	Choreiform movements; Choreatic disease; Ballismus; Choreic movements; Choreoathetoid movements	G255	G255
HPO_ICD:349	HP:0001269;HP:0002301	Hemiparesis; Hemiplegia	Paralysis on one side of body; Weakness of one side of body	G8190	G819
HPO_ICD:350	HP:0001271;HP:0009830;HP:0000759	Abnormal peripheral nervous system morphology; Polyneuropathy; Peripheral neuropathy	Peripheral nerve disease; Peripheral neuritis; Peripheral nerve damage; Neuropathy; Peripheral nervous system disease; Abnormal peripheral nervous system morphology	A6922;G64;G629	G64;A692;G629
HPO_ICD:351	HP:0006849;HP:0001274;HP:0001338;HP:0002079	Agenesis of corpus callosum; Hypodysplasia of the corpus callosum; Hypoplasia of the corpus callosum; Partial agenesis of the corpus callosum	Partial to complete agenesis of corpus callosum; Dysplastic or absent corpus callosum; Partial or complete agenesis of the corpus callosum; Underdevelopment of part of brain called corpus callosum; Corpus callosum hypoplasia; Hypoplasia of corpus callosum; Corpus callosum agenesis; Corpus callosum agenesis, partial; Partial agenesis of corpus callosum; Partial-total agenesis of corpus callosum; Agenesis of the corpus callosum; Absence of corpus callosum; Partial corpus callosum agenesis; Thinning of the corpus callosum; Absent corpus callosum; Hypoplastic corpus callosum; Partial or complete agenesis of corpus callosum; Thin corpus callosum; Small corpus callosum; Callosal agenesis	Q040	Q040
HPO_ICD:352	HP:0010546;HP:0003750;HP:0009020;HP:0003752;HP:0010547;HP:0001276	Hypertonia; Exercise-induced muscle fatigue; Muscle flaccidity; Episodic flaccid weakness; Increased muscle fatiguability; Muscle fibrillation	Muscle hypertonia; Hypertonicity; Twitching; Muscle fatigue; Spasticity and rigidity of muscles; Increased muscle tone	R252;M6289	R252;M6289
HPO_ICD:353	HP:0001278	Orthostatic hypotension	Postural hypotension; Decrease in blood pressure upon standing up	I951	I951
HPO_ICD:354	HP:0001281	Tetany	Intermittent involuntary muscle spasm	R290	R290
HPO_ICD:355	HP:0001287	Meningitis		G039	G039
HPO_ICD:356	HP:0002362;HP:0007311;HP:0002317;HP:0009046;HP:0030187;HP:0001288;HP:0002066;HP:0040083;HP:0012407;HP:0002064;HP:0010521;HP:0006962;HP:0002515;HP:0003376	Gait disturbance; Difficulty running; Gait ataxia; Titubation; Shuffling gait; Spastic gait; Scissor gait; Short stepped shuffling gait; Waddling gait; Toe walking; Unsteady gait; Steppage gait; Gait instability, worse in the dark; Gait apraxia	Gait instability; Difficulty running; Short stepped shuffling walk; Abnormal walk; High stepping; Waddling walk; Toe-walking; Impaired gait; Gait disturbances; Scissor walk; 'steppage' gait; Spastic walk; Gait difficulties; 'Waddling' gait; Unsteady walk; Inability to coordinate movements when walking; Toe walking; Abnormal gait; Ataxic gait; Shuffled walk; Ataxia of gait; Unstable walking, worse in the dark; Gait abnormalities; Scissors gait; Scissor gait	R2689;R260;R261;R269;R2681	R260;R261;R268
HPO_ICD:357	HP:0001289;HP:0006846;HP:0031258;HP:0006965	Confusion; Acute encephalopathy; Delirium; Acute necrotizing encephalopathy	Disorientation; Confusion; Mental disorientation; Easily confused	R410;F4489	R410;F448
HPO_ICD:358	HP:0032325;HP:0001297;HP:0002140	Ischemic stroke; Lacunar stroke; Stroke	Cerebrovascular accidents; Cerebral vascular events; Cerebrovascular accident; Stroke	I639	I639
HPO_ICD:359	HP:0001298	Encephalopathy		G9340	G934
HPO_ICD:360	HP:0001300;HP:0002548	Parkinsonism; Parkinsonism with favorable response to dopaminergic medication	Favorable response to levodopa; Parkinsonian disease	G20	G20
HPO_ICD:361	HP:0006927;HP:0030769;HP:0002539;HP:0007268;HP:0007227;HP:0001302;HP:0001339;HP:0030283;HP:0002324;HP:0030048;HP:0001321	Partial absence of the septum pellucidum; Macrogyria; Aprosencephaly; Pachygyria; Hydranencephaly; Exencephaly; Unilateral polymicrogyria; Cortical dysplasia; Colpocephaly; Lissencephaly; Cerebellar hypoplasia	Underdeveloped cerebellum; Congenital cerebellar hypoplasia; Neocortical dysplasia; Fewer or absent grooves in brain; Hypoplastic cerebellum; Hypoplasia of cerebellum; Hydrancephaly; Small cerebellum; Fewer and broader ridges in brain; Cerebral pachygyria	Q043;Q048	Q043;Q048
HPO_ICD:362	HP:0001305	Dandy-Walker malformation	Dandy-Walker cyst; Dandy-walker anomaly	Q031	Q031
HPO_ICD:363	HP:0001308;HP:0002380	Tongue fasciculations; Fasciculations	Fasciculation; Lingual fibrillations; Tongue fasciculation; Twitching of the tongue; Tongue twitching; Muscle fasciculation; Lingual twitching; Muscle twitch; Tongue fasciculations/fibrillations; Lingual fasciculations	R253	R253
HPO_ICD:364	HP:0001319;HP:0008935	Generalized neonatal hypotonia; Neonatal hypotonia	Hypotonia, neonatal; Low muscle tone, in neonatal onset; Hypotonia, neonatal, generalized; Generalized low muscle tone in neonate; Hypotonia, in neonatal onset; Congenital hypotonia	G709	G709
HPO_ICD:365	HP:0003324;HP:0030237;HP:0003484;HP:0003731;HP:0001324;HP:0002460	Distal muscle weakness; Upper limb muscle weakness; Muscle weakness; Hand muscle weakness; Generalized muscle weakness; Quadriceps muscle weakness	Generalized weakness; Decreased arm strength; Muscle weakness, distal limbs, due to neuronopathy; Quadriceps weakness; Distal limb muscle weakness; Distal muscular weakness; Distal paresis; Weak arm; Muscle weakness, generalized; Muscle weakness, distal; Muscle weakness, diffuse; Hand muscle weakness; Weakness of distal muscles; Muscle weakness; Muscular weakness; Distal limb weakness; Distal limb muscle weakness due to peripheral neuropathy; Weakness of outermost muscles	M6281	M6281
HPO_ICD:366	HP:0001325	Hypoglycemic coma	Hypoglycaemic coma; Coma caused by low blood sugar; Coma, hypoglycemic; Loss of consciousness due to hypoglycemia	E15	E15
HPO_ICD:367	HP:0001334	Communicating hydrocephalus		G910	G910
HPO_ICD:368	HP:0001335;HP:0002356	Bimanual synkinesia; Writer's cramp	Mirror hand movements; Hand mirror movements; Mirror movements; Writer's cramp	G2589	G258
HPO_ICD:369	HP:0001337	Tremor	Tremor; Tremors	R251	R251
HPO_ICD:370	HP:0001342	Cerebral hemorrhage	Hemorrhagic stroke; Bleeding in brain; Intracerebral hemorrhage	I613;I616;I618;I611;I615;I610;I614;I619;I612	I613;I616;I618;I615;I611;I610;I614;I619;I612
HPO_ICD:371	HP:0001343	Kernicterus		P579	P579
HPO_ICD:372	HP:0001350;HP:0007164	Slowed slurred speech; Slurred speech	Slowed slurred speech; Slurred speech	R4781	R478
HPO_ICD:373	HP:0007206;HP:0001355	Megalencephaly; Hemimegalencephaly	Macrencephaly; Enlarged brain	Q045	Q045
HPO_ICD:374	HP:0001357	Plagiocephaly	Flattening of cranial vault; Asymmetry of the posterior cranium; Asymmetry of the posterior skull; Rhomboid shaped skull; Deformational plagiocephaly; Flattening of skull; Flattening of cranium; Rhomboid shaped head; Flattening of head; Rhomboid shaped cranium; Flat head syndrome; Flat head; Positional plagiocephaly; Asymmetry of the posterior head	Q673	Q673
HPO_ICD:375	HP:0006870;HP:0002507;HP:0001360;HP:0006988	Alobar holoprosencephaly; Lobar holoprosencephaly; Semilobar holoprosencephaly; Holoprosencephaly	Single brain ventricle	Q042	Q042
HPO_ICD:376	HP:0001369;HP:0001367;HP:0002758;HP:0003040	Arthritis; Osteoarthritis; Abnormal joint morphology; Arthropathy	Arthritis; Joint inflammation; Abnormality of the joints; Degenerative joint disease; Anomaly of the joints; Joint disease; Abnormal shape of joints; Disease of the joints	M1990;M129;M259	M1990
HPO_ICD:377	HP:0001370	Rheumatoid arthritis	Rheumatoid arthritis; RA	M05879;M05572;M06211;M05779;M06319;M06371;M0549;M06831;M0680;M05849;M06031;M05562;M0550;M05762;M0579;M05732;M06279;M05551;M06832;M05411;M06329;M06249;M0688;M06879;M05749;M06019;M05431;M06861;M05422;M06321;M059;M05729;M06339;M05852;M06062;M06811;M05571;M06349;M06332;M05821;M06312;M05439;M05719;M05471;M06061;M05871;M06351;M0629;M06821;M05839;M05419;M06242;M05832;M06839;M06842;M05771;M06059;M05472;M05812;M06041;M05549;M06271;M05569;M05559;M05712;M05811;M06849;M06042;M05731;M05561;M0580;M0689;M06272;M06052;M06021;M0630;M06219;M06822;M06851;M06379;M06862;M06869;M06369;M06311;M05511;M0540;M06322;M0620;M05519;M06071;M05841;M06229;M0570;M05761;M05531;M06261;M05822;M05872;M0559;M06331;M05851;M05711;M05459;M05469;M05541;M06812;M05722;M06022;M06262;M05829;M06232;M05451;M06231;M05522;M06372;M06072;M05542;M0600;M06342;M06222;M05512;M06221;M06239;M05579;M06872;M05442;M0628;M05819;M06012;M06032;M0609;M06039;M05721;M05432;M06871;M06241;M06252;M06341;M05412;M05759;M06852;M06362;M05739;M06359;M05452;M05429;M05421;M06049;M05521;M05859;M06212;M06029;M06829;M05869;M05752;M0639;M06361;M06069;M069;M05741;M05842;M0638;M05532;M05769;M06841;M05742;M05441;M05449;M06079;M0589;M05461;M05479;M06859;M05529;M06011;M05862;M0608;M06352;M05539;M06269;M05462;M05751;M05831;M06051;M06251;M05861;M06819;M06259;M05772;M05552	M0682;M0605;M0686;M0585;M0584;M0586;M0629;M0623;M0620;M0603;M0680;M0637;M0631;M0626;M0636;M0639;M0688;M0685;M0638;M0604;M0601;M0602;M0632;M0587;M0581;M0625;M0580;M0627;M0635;M0624;M0582;M0583;M0622;M0600;M0589;M0621;M0687;M0689;M0683;M0606;M0633;M0684;M0608;M0628;M0681;M0634;M0607;M0630;M0609
HPO_ICD:378	HP:0001371;HP:0002828	Multiple joint contractures; Flexion contracture	Joint contractures; Flexion contractures of joints; Joint contracture; Flexion contractures; Contractures; Contracture; Flexed joint that cannot be straightened	M2450;M2120;M6240	M2120;M2450;M6240
HPO_ICD:379	HP:0001385;HP:0001374	Hip dysplasia; Congenital hip dislocation	Congenital dislocation of the hip; Abnormal formation of the hip; Congenital dislocation of the hips; Dislocated hip since birth; Congenital hip anomaly; Congenital hip dislocations; Congenital hip dysplasia	Q652;Q6589	Q658;Q652
HPO_ICD:380	HP:0001382	Joint hypermobility	Flexible joints; Joint hyperextensibility; Hyperextensible joints; Double-Jointed; Extensible joints; Increased mobility of joints	M2520	M2520
HPO_ICD:381	HP:0001386	Joint swelling	Joint swelling	M2540	M2540
HPO_ICD:382	HP:0001388	Joint laxity	Loosejointedness; Hyperlaxity; Ligamentous laxity; Joint instability; Loose-jointedness; Joint ligamentous laxity; Lax joints	M24252;M2428;M2420;M24212;M24273;M24222;M24211;M24229;M24232;M24272;M2480;M24241;M24221;M24242;M24251;M24239;M24276;M24219;M24259;M24231;M24274;M24249;M24271;M24275	M2428;M2420;M2424;M2423;M2422;M2427;M2425;M2421;M2480
HPO_ICD:383	HP:0001392	Abnormality of the liver	Liver disease; Liver abnormality; Abnormal liver; Abnormality of the liver	K769	K769
HPO_ICD:384	HP:0001394	Cirrhosis	Scar tissue replaces healthy tissue in the liver; Liver cirrhosis; Hepatic cirrhosis	K7460	K746
HPO_ICD:385	HP:0001395	Hepatic fibrosis		K740	K740
HPO_ICD:386	HP:0005230;HP:0012334;HP:0001396	Biliary tract obstruction; Cholestasis; Extrahepatic cholestasis	Slowed or blocked flow of bile from liver	K831	K831
HPO_ICD:387	HP:0001402	Hepatocellular carcinoma	Increased incidence of hepatocellular carcinoma; Increased hepatocellular carcinoma risk	C220;C228	C220
HPO_ICD:388	HP:0012441;HP:0100762;HP:0001408	Sphincter of Oddi dyskinesia; Bile duct proliferation; Hemobilia	Sphincter of Oddi dysfunction; Haemobilia; Proliferation of bile canaliculi	K838	K838
HPO_ICD:389	HP:0004941;HP:0001409	Extrahepatic portal hypertension; Portal hypertension		K766	K766
HPO_ICD:390	HP:0001410;HP:0011954;HP:0002910	Decreased liver function; Nodular regenerative hyperplasia of liver; Elevated hepatic transaminase	Subclinical abnormal liver function tests; Decreased liver function; Increased liver enzymes; Elevated serum transaminases; Nodular transformation of liver; Abnormal liver function tests; Increased transaminases; Liver dysfunction; Abnormal liver enzymes; Partial nodular transformation of liver; Elevated liver enzymes; Abnormal liver function; Elevated transaminases; High liver enzymes; Liver dysfunction, mild; Elevated liver function tests; Increased liver function tests; Noncirrhotic nodulation	R945;K7689	R945;K768
HPO_ICD:391	HP:0001413;HP:0006577	Micronodular cirrhosis; Macronodular cirrhosis		K7469	K746
HPO_ICD:392	HP:0001442;HP:0001428;HP:0001560;HP:0001980	Megaloblastic bone marrow; Somatic mosaicism; Somatic mutation; Abnormality of the amniotic fluid	Abnormal amniotic fluid	R898	R898
HPO_ICD:393	HP:0001480	Freckling	Freckling	L812	L812
HPO_ICD:394	HP:0001482;HP:0200036	Skin nodule; Subcutaneous nodule	Growth of abnormal tissue under the skin; Nodule below the skin; Subcutaneous nodules; Growth of abnormal tissue on or under the skin; Firm lump under the skin; Multiple, subcutaneous nodules	R229	R229
HPO_ICD:395	HP:0001508	Failure to thrive	Undergrowth; Postnatal failure to thrive; Weight faltering; Faltering weight; Poor weight gain	R6251
HPO_ICD:396	HP:0001511	Intrauterine growth retardation	Prenatal-onset growth retardation; Intrauterine growth failure; IUGR; Intrauterine retardation; In utero growth retardation; Prenatal growth failure; Prenatal onset growth retardation; Small for gestational age infant; Intrauterine growth restriction; Prenatal growth retardation; Prenatal growth deficiency; Intrauterine growth retardation, IUGR	P0510;P059	P051;P059
HPO_ICD:397	HP:0001513	Obesity	Having too much body fat; Obesity	E669;E668;E6609;E661	E669;E668;E661;E660
HPO_ICD:398	HP:0001537	Umbilical hernia	Umbilical hernias	K429	K429
HPO_ICD:399	HP:0001539	Omphalocele	Omphalocoele	Q792	Q792
HPO_ICD:400	HP:0001540	Diastasis recti	Gap between large left and right abdominal muscles	M6208	M6208
HPO_ICD:401	HP:0001543	Gastroschisis		Q793	Q793
HPO_ICD:402	HP:0001582	Redundant skin	Redundant skin folds; Sagging, redundant skin; Loose redundant skin	L574	L574
HPO_ICD:403	HP:0001586	Vesicovaginal fistula		N820	N820
HPO_ICD:404	HP:0011359;HP:0002299;HP:0001595;HP:0004779;HP:0009886	Brittle hair; Dry hair; Trichorrhexis nodosa; Abnormal hair morphology; Brittle scalp hair	Hair abnormality; Abnormality of the hair; Brittle hair; Dry hair; Abnormality of the hair shaft; Fragile hair; Reduced tensile strength of hair; Easily breakable hair; Fractured hair; Brittle scalp hair	L679;L670;L678	L679;L670;L678
HPO_ICD:405	HP:0001006;HP:0001596;HP:0002293	Hypotrichosis; Alopecia of scalp; Alopecia	Hair loss; Congenital hypotrichosis; Sparse hair since birth; Decreased hair growth on body; Pathologic hair loss from scalp; Scalp hair loss; Marked hypotrichosis; Missing scalp hair; Hypotrichosis, infantile; Baldness; Absence of scalp hair	L649;L659	L649;L659
HPO_ICD:406	HP:0001597	Abnormality of the nail	Nail disease; Abnormality of the nail	L609	L609
HPO_ICD:407	HP:0001602	Laryngeal stenosis		J386	J386
HPO_ICD:408	HP:0001621;HP:0001604;HP:0001612;HP:0001620	Weak voice; Vocal cord paresis; High pitched voice; Weak cry	Weak voice; Hypophonia; Soft voice; Weakness of the vocal cords; High-pitched voice; Hoarse voice due to vocal cord paresis; High pitched voice; Vocal cord paresis in severe cases	R498	R498
HPO_ICD:409	HP:0001605	Vocal cord paralysis	Laryngeal paralysis; Inability to move vocal cords	J3800	J380
HPO_ICD:410	HP:0001609;HP:0001615;HP:0001618	Hoarse cry; Dysphonia; Hoarse voice	Hoarse voice; Hoarse cry; Hoarseness; Inability to produce voice sounds; Husky voice	R490	R490
HPO_ICD:411	HP:0001611	Nasal speech	Hypernasal speech; Nasal voice; Nasal speech; Hypernasal voice	R4921	R492
HPO_ICD:412	HP:0001626	Abnormality of the cardiovascular system	Cardiac anomaly; Cardiovascular disease; Cardiovascular abnormality; Abnormality of the cardiovascular system	R9430;I2510	I251;R943
HPO_ICD:413	HP:0001627	Abnormal heart morphology	Congenital heart defect; Abnormality of cardiac morphology; Congenital heart defects; Abnormally shaped heart; Abnormality of the heart; Cardiac abnormality; Cardiac anomalies	Q209;Q249	Q209;Q249
HPO_ICD:414	HP:0001655;HP:0001684;HP:0011567;HP:0001631	Secundum atrial septal defect; Sinus venosus atrial septal defect; Atrial septal defect; Patent foramen ovale	Defect in the atrial septum; Ostium secundum atrial septal defect; Patent ostium secundum; Atrial septum defect; Hole in heart wall separating two upper heart chambers; Atrial septal defect, ostium secundum type; An opening in the wall separating the top two chambers of the heart; ASD; Atria septal defect	Q211	Q211
HPO_ICD:415	HP:0001634	Mitral valve prolapse		I341	I341
HPO_ICD:416	HP:0001635	Congestive heart failure	CHF; Cardiac failure; Cardiac failures; Chronic heart failure; Heart failure; Cardiac insufficiency	I5022;I5032;I5020;I5043;I5040;I5030;I5021;I509;I5023;I5031;I5042;I5041;I5033	I509
HPO_ICD:417	HP:0001638	Cardiomyopathy	Disease of the heart muscle	I429;I515	I429;I515
HPO_ICD:418	HP:0001639	Hypertrophic cardiomyopathy	Cardiomyopathy, hypertrophic; Enlarged and thickened heart muscle	I422	I422
HPO_ICD:419	HP:0001714;HP:0001640;HP:0001667;HP:0005133	Right ventricular dilatation; Cardiomegaly; Ventricular hypertrophy; Right ventricular hypertrophy	Increased heart size; Enlarged heart; Dilated heart right ventricle; Heart right ventricle hypertrophy	I517	I517
HPO_ICD:420	HP:0001641	Abnormal pulmonary valve morphology	Abnormality of the pulmonary valve; Anomaly of the pulmonary valve	I379	I379
HPO_ICD:421	HP:0001642	Pulmonic stenosis	Narrowing of pulmonic valve; Pulmonary stenosis; Pulmonary valve stenosis; Pulmonic valve stenosis	I370	I370
HPO_ICD:422	HP:0001643;HP:0030745	Patent ductus arteriosus; Dilatation of the ductus arteriosus	Persistent arterial duct; Persistent ductus arteriosus; Ductus arteriosus aneurysm; Ductus arteriosus; Congenital ductus arteriosus aneurysm	Q250	Q250
HPO_ICD:423	HP:0001644	Dilated cardiomyopathy	Cardiomyopathy, dilated; Stretched and thinned heart muscle; Congestive cardiomyopathy	I420	I420
HPO_ICD:424	HP:0001646	Abnormal aortic valve morphology	Abnormality of the aortic valve	I359	I359
HPO_ICD:425	HP:0001647	Bicuspid aortic valve	Aortic valve has two leaflets rather than three	Q231	Q231
HPO_ICD:426	HP:0001648	Cor pulmonale		I279;I2781	I279;I278
HPO_ICD:427	HP:0001649	Tachycardia	Fast heart rate; Heart racing; Elevated heart rate; Racing heart; Rapid heart beat; Increased heart rate	R000	R000
HPO_ICD:428	HP:0001650;HP:0001680	Aortic valve stenosis; Coarctation of aorta	Narrowing of the aorta; Aortic coarctation; Valvular aortic stenosis; Narrowing of aorta; Coarctation of the aorta; Aortic stenosis; Narrowing of aortic valve	I350;Q251	I350;Q251
HPO_ICD:429	HP:0001651	Dextrocardia	Thoracic situs inversus; Heart tip and four chambers point towards right side of body	Q240	Q240
HPO_ICD:430	HP:0001653	Mitral regurgitation	Mitral incompetence; Mitral regurgitation, mild; Mitral valve insufficiency; Mitral insufficiency; Mitral valve regurgitation	I340	I340
HPO_ICD:431	HP:0100584;HP:0001654	Abnormal heart valve morphology; Endocarditis	Valvular heart disease; Abnormality of the heart valves; Valvular abnormality	I38	I38
HPO_ICD:432	HP:0005184;HP:0001657	Prolonged QT interval; Prolonged QTc interval	Long QT syndrome; Prolong qt interval on ekg; Long Q-T syndrome	I4581	I458
HPO_ICD:433	HP:0001658;HP:0001700	Myocardial infarction; Myocardial necrosis	MI; Heart attack	I219	I219
HPO_ICD:434	HP:0001659	Aortic regurgitation	Aortic insufficiency; Aortic valve regurgitation	I351	I351
HPO_ICD:435	HP:0001662;HP:0001688	Bradycardia; Sinus bradycardia	Slow heartbeats; Brachycardia	R001	R001
HPO_ICD:436	HP:0001663	Ventricular fibrillation		I4901	I490
HPO_ICD:437	HP:0001669	Transposition of the great arteries	Transposition of great vessels	Q203	Q203
HPO_ICD:438	HP:0001671	Abnormal cardiac septum morphology	Heart septal defect; Abnormality of the cardiac septa; Septal defects	Q219	Q219
HPO_ICD:439	HP:0011622;HP:0006695;HP:0010445;HP:0001674;HP:0011577	Primum atrial septal defect; Partial atrioventricular canal defect; Complete atrioventricular canal defect; Inlet ventricular septal defect; Atrioventricular canal defect	Hole in center of heart; Primum atrioventricular canal defect; Common atrioventricular canal; Endocardial cushion defect; Atrioventricular canal; Atrioventricular septal defect; Complete atrioventricular septal defect; Atrioventricular canal type ventricular septal defect; Septum primum defect; Type 3 ventricular septal defect; Ostium primum atrial septal defect; Complete common AV canal; Atrial septal defect, primum type	Q212	Q212
HPO_ICD:440	HP:0001677	Coronary artery atherosclerosis	Coronary atherosclerosis; Plaque build-up in arteries supplying blood to heart; Coronary disease	I779;I2510	I779;I251
HPO_ICD:441	HP:0001681	Angina pectoris		I209;I208	I209;I208
HPO_ICD:442	HP:0001682	Subvalvular aortic stenosis	Subaortic stenosis; Narrowing of blood vessel below aortic heart valve	Q244	Q244
HPO_ICD:443	HP:0011724;HP:0001683;HP:0011599;HP:0011629	Total absence of the pericardium; Uhl's anomaly; Ectopia cordis; Mesocardia	Absent pericardium; Congenital absence of the pericardium	Q248	Q248
HPO_ICD:444	HP:0001685;HP:0012819	Myocardial fibrosis; Myocarditis	Inflammation of heart muscle	I514	I514
HPO_ICD:445	HP:0001686	Loss of voice	Aphonia	R491	R491
HPO_ICD:446	HP:0001692	Atrial arrhythmia	Primary atrial arrhythmia	I498	I498
HPO_ICD:447	HP:0001693;HP:0011683	Cardiac shunt; Restrictive ventricular septal defect		I510	I510
HPO_ICD:448	HP:0001695	Cardiac arrest	Heart stops beating	I469;I462;I468	I469
HPO_ICD:449	HP:0001696;HP:0003363	Situs inversus totalis; Abdominal situs inversus	All organs on wrong side of body; Situs inversus viscerum; situs oppositus; Situs inversus visceralis; situs transversus; Situs inversus	Q893	Q893
HPO_ICD:450	HP:0011852;HP:0001698	Chylopericardium; Pericardial effusion	Pericardial effusions; Fluid around heart	I313	I313
HPO_ICD:451	HP:0001701	Pericarditis	Swelling or irritation of membrane around heart	I319	I319
HPO_ICD:452	HP:0001704	Tricuspid valve prolapse		I368	I368
HPO_ICD:453	HP:0001706	Endocardial fibroelastosis		I424	I424
HPO_ICD:454	HP:0011994;HP:0001707;HP:0001711	Abnormal atrial septum morphology; Abnormal right ventricle morphology; Abnormal left ventricle morphology	Left ventricular abnormality; Abnormal interatrial septum morphology; Abnormality of the right ventricle; Right ventricular abnormality; Abnormality of the atrial septum; Abnormality of the left ventricle; Abnormal heart left ventricle morphology	I5189	I518
HPO_ICD:455	HP:0001708	Right ventricular failure	Impaired right ventricular function; Right ventricular impairment; Right-sided heart failure	I50810
HPO_ICD:456	HP:0001709;HP:0005155	Third degree atrioventricular block; Ventricular escape rhythm	Complete heart block; Idioventricular escape rhythm; Third-degree heart block	I442	I442
HPO_ICD:457	HP:0001716	Wolff-Parkinson-White syndrome		I456	I456
HPO_ICD:458	HP:0001718	Mitral stenosis	Mitral valve stenosis	I050	I050
HPO_ICD:459	HP:0001723	Restrictive cardiomyopathy		I425	I425
HPO_ICD:460	HP:0001732	Abnormality of the pancreas	Pancreatic disease; Abnormality of the pancreas	K869	K869
HPO_ICD:461	HP:0001734	Annular pancreas		Q451	Q451
HPO_ICD:462	HP:0001733;HP:0001735	Pancreatitis; Acute pancreatitis	Pancreatitis, acute; Pancreatic inflammation; Acute pancreatic inflammation	K8590;B252	K859;B252
HPO_ICD:463	HP:0001737	Pancreatic cysts	Multiple pancreatic cysts; Pancreatic cyst; Pancreatic cysts	K862	K862
HPO_ICD:464	HP:0001738	Exocrine pancreatic insufficiency	Pancreatic insufficiency; Inability to properly digest food due to lack of pancreatic digestive enzymes	K8681	K868
HPO_ICD:465	HP:0001741	Phimosis		N471	N47
HPO_ICD:466	HP:0000463;HP:0001742	Anteverted nares; Nasal obstruction	Nostrils anteverted; Nasal congestion; Anteverted nose; Upturned nares; Upturned nostrils; Upturned nasal tip; Upturned nose; Obstruction of nose; Anteverted nostrils; Stuffy nose; Blockage of nose; Nasal blockage; Nasal obstruction; Upturned nasal tips; Nasal tip, upturned; Congestion of nose	J3489;R0981	R098;J348
HPO_ICD:467	HP:0006268;HP:0001744	Splenomegaly; Fluctuating splenomegaly	Increased spleen size	R162;R161	R162;R161
HPO_ICD:468	HP:0001746	Asplenia	Absent spleen	Q8901	Q890
HPO_ICD:469	HP:0009799;HP:0001747;HP:0010452	Supernumerary spleens; Ectopia of the spleen; Accessory spleen	Ectopic spleen; Abnormal spleen location; Extra spleen	Q8909	Q890
HPO_ICD:470	HP:0011556;HP:0001750;HP:0011555	Double inlet right ventricle; Single ventricle; Double inlet left ventricle	Common ventricle	Q204	Q204
HPO_ICD:471	HP:0001760;HP:0002814	Abnormality of the foot; Abnormality of the lower limb	Abnormality of the lower limb; Abnormality of the leg; Abnormality of the feet; Lower limb deformities; Abnormal feet morphology; Abnormality of the foot; Foot deformities; Foot deformity	M21969	M2196
HPO_ICD:472	HP:0008075;HP:0001761	Pes cavus; Progressive pes cavus	High-arched foot	Q667	Q667
HPO_ICD:473	HP:0001763	Pes planus	Dropped arches; Flat foot; Fallen arches; Flat feet	M2142;M2140;M2141	M2142;M2140;M2141
HPO_ICD:474	HP:0001789;HP:0001790	Hydrops fetalis; Nonimmune hydrops fetalis	Non-immune fetal hydrops; Hydrops fetalis, non-immune; Nonimmune hydrops; Hydrops fetalis, nonimmune	P832	P832
HPO_ICD:475	HP:0001541;HP:0001791	Fetal ascites; Ascites	Accumulation of fluid in the abdomen	P9689;R188	P968;R18
HPO_ICD:476	HP:0002165;HP:0001792;HP:0001820;HP:0001795;HP:0001816;HP:0008392;HP:0008388	Hyperconvex nail; Pterygium of nails; Leukonychia; Thin nail; Small nail; Abnormal toenail morphology; Subungual hyperkeratosis	Increased nail curvature; White discoloration of nails; Nail hypoplasia; Thickened, discolored skin under nail; Hypoplastic nails; Thin nail; Hypoplastic nail; Abnormality of the toenails; Small nail; Thin nails; Abnormality of the toenail; Nail overcurvature; Small nails	L608	L608
HPO_ICD:477	HP:0001798	Anonychia	Absent nails; Aplastic nails	Q843	Q843
HPO_ICD:478	HP:0001805	Onychogryposis	Dystrophic thickened nails; Thickened nails; Thick nail	L602	L602
HPO_ICD:479	HP:0001806	Onycholysis	Oncholysis; Detachment of nail	L601	L601
HPO_ICD:480	HP:0030818;HP:0008404;HP:0030804;HP:0001809	Central nail canal; Nail dystrophy; Trachyonychia; Split nail	Median nail dystrophy; Dystrophic nails; Onychodystrophy; Poor nail formation; Longitudinal splitting of nail	L603	L603
HPO_ICD:481	HP:0001822	Hallux valgus	Bunion; Lateral deviation of great toe; Lateral deviation of halluces	M2010	M201
HPO_ICD:482	HP:0001829	Foot polydactyly	Duplication of bones of the toes; Polydactyly of the foot; Polydactyly of feet	Q692	Q692
HPO_ICD:483	HP:0001839	Split foot	Lobster-claw foot deformity; Foot ectrodactyly; Split-foot; Split foot	Q7270	Q727
HPO_ICD:484	HP:0001840;HP:0001845	Metatarsus adductus; Overlapping toe	Forefoot varus; Front half of foot turns inward; Metatarsus varus; Metatarsus adductovarsus; Crossover toe; Overlapping toe; Overlapping toes; Intoe; Overriding toes	M205X9
HPO_ICD:485	HP:0001872;HP:0001975	Abnormal thrombocyte morphology; Decreased platelet glycoprotein IIb-IIIa	Thrombasthenia; Glanzmann thrombasthenia; Reduced level of platelet glycoprotein IIb/IIIa complex; Platelet abnormalities; Blood platelet disease	D691	D691
HPO_ICD:486	HP:0011873;HP:0002925;HP:0040088;HP:0002157;HP:0008214;HP:0012101;HP:0002904;HP:0011893;HP:0001873;HP:0030087;HP:0003259;HP:0040171	Abnormal platelet count; Hyperbilirubinemia; Abnormal lymphocyte count; Decreased serum creatinine; Decreased serum testosterone level; Elevated serum creatinine; Decreased serum estradiol; Abnormal serum testosterone level; Thrombocytopenia; Azotemia; Increased thyroid-stimulating hormone level; Abnormal leukocyte count	Thyroid-stimulating hormone excess; Abnormal number of lymphocytes; Increased serum creatinine; Decreased serum estradiol; Elevated thyroid stimulating hormone levels; Azotaemia; Abnormality of lymphocyte number; TSH excess; Low serum testosterone level; Increased thyroid-stimulating hormone; Low platelet count; Abnormal testosterone level; Increased creatinine; Abnormal lymphocyte count; Decreased serum creatinine; High blood creatinine level; High TSH; Increased serum thyroid-stimulating hormone; Reduced creatinine levels; Decreased testosterone; Abnormal numbers of lymphocytes; High blood bilirubin levels; Abnormal white blood cell count; Increased thyrotropin level; Decreased serum testosterone level; Elevated thyroid stimulating hormone; Low serum testosterone levels; Abnormal lymphocyte counts; Low blood creatinine level; Decreased serum testosterone levels; Elevated creatinine	D696;R7989	D696;R798
HPO_ICD:487	HP:0001874;HP:0003343;HP:0001911;HP:0012310	Reduced glutathione synthetase activity; Abnormal monocyte count; Abnormality of neutrophils; Abnormal granulocyte morphology	Abnormality of neutrophil; Abnormal monocyte number; Abnormality of polymorphonuclear neutrophils; Abnormality of neutrophils; Abnormality of granulocytes; Glutathione synthetase deficiency	D7289	D728
HPO_ICD:488	HP:0001876	Pancytopenia	Low blood cell count	D61818
HPO_ICD:489	HP:0001880	Eosinophilia	High blood eosinophil count	D721	D721
HPO_ICD:490	HP:0001882	Leukopenia	Low white blood cell count; Decreased blood leukocyte number	D72819
HPO_ICD:491	HP:0005850;HP:0001884	Talipes calcaneovalgus; Congenital talipes calcaneovalgus	Pes calcaneovarus	Q664	Q664
HPO_ICD:492	HP:0001888	Lymphopenia	Low lymphocyte number; Decreased blood lymphocyte number; Absolute lymphocyte count decrease; Lymphocytopenia	D72810
HPO_ICD:493	HP:0001889;HP:0004860	Megaloblastic anemia; Thiamine-responsive megaloblastic anemia		D531	D531
HPO_ICD:494	HP:0004844;HP:0001890	Autoimmune hemolytic anemia; Coombs-positive hemolytic anemia	Autoimmune haemolytic anaemia; Direct Coombs positive; Hemolytic anemia, autoimmune	D590;D591	D590;D591
HPO_ICD:495	HP:0001905	Congenital thrombocytopenia	thrombocytopenia, congenital	D6942	D694
HPO_ICD:496	HP:0001907;HP:0004420	Arterial thrombosis; Thromboembolism	Blood clot in artery; Thromboembolic events; Embolism and thrombosis; Blood clot in blood vessel; Thromboembolic disease	I749	I749
HPO_ICD:497	HP:0001915;HP:0001908;HP:0012133	Aplastic anemia; Erythroid hypoplasia; Hypoplastic anemia	Erythroid hypoplasia in the bone marrow; Erythroblastopenia	D619	D619
HPO_ICD:498	HP:0001909;HP:0004377	Hematological neoplasm; Leukemia	Blood cancer; Blood tumor	C969;C9590	C969;C959
HPO_ICD:499	HP:0001919	Acute kidney injury	Acute renal failure; Acute kidney failure	N179	N179
HPO_ICD:500	HP:0001920	Renal artery stenosis	Narrowing of kidney artery	I701
HPO_ICD:501	HP:0001923	Reticulocytosis	Increased immature red blood cells; Increased number of immature red blood cells; Increased reticulocytes; Increased reticulocyte count	R701	R701
HPO_ICD:502	HP:0008181;HP:0003146;HP:0010981;HP:0003233;HP:0001927;HP:0003563	Hypocholesterolemia; Abetalipoproteinemia; Acanthocytosis; Decreased HDL cholesterol concentration; Decreased LDL cholesterol concentration; Hypolipoproteinemia	Decreased LDLc concentration; Hypoalphalipoproteinemia; Decreased circulating high-density lipoprotein levels; Hypobetalipoproteinemia; Lack of fat in blood; Decreased circulating cholesterol level; Decreased circulating low-density lipoprotein levels; Decreased HDL cholesterol; Decreased LDL; Decreased circulating high-density lipoprotein cholesterol; Low HDL-cholesterol; Red cell acanthocytosis; Acanthocytes	E786	E786
HPO_ICD:503	HP:0001928	Abnormality of coagulation	Abnormal blood coagulation studies; Coagulation abnormality; Haemorrhagic disorders; Coagulation abnormalities; Abnormal blood clotting; Blood coagulation disorder	D699	D699
HPO_ICD:504	HP:0001935;HP:0001931;HP:0001891;HP:0004856	Hypochromic anemia; Iron deficiency anemia; Normochromic microcytic anemia; Microcytic anemia	Hypochromic anaemia; Iron-deficiency anemia; Ferropenic	D508;D509	D508;D509
HPO_ICD:505	HP:0001937	Microangiopathic hemolytic anemia		D594	D594
HPO_ICD:506	HP:0001941;HP:0003128;HP:0005972;HP:0001942;HP:0012466	Metabolic acidosis; Acidosis; Respiratory acidosis; Lactic acidosis; Chronic respiratory acidosis	Hyperlacticacidemia; Lactic acidemia; Lacticacidosis; Increased lactate in body; Lacticacidemia	E872	E872
HPO_ICD:507	HP:0001943	Hypoglycemia	Low blood sugar; Hypoglycaemia	E162	E162
HPO_ICD:508	HP:0001944;HP:0001986	Hypertonic dehydration; Dehydration	Hyperosmolar dehydration; Dehydration	E860	E86
HPO_ICD:509	HP:0001945	Fever	Hyperthermia; Pyrexia; Fever	R509;R502	R509;R502
HPO_ICD:510	HP:0008242;HP:0012734;HP:0001946;HP:0002932;HP:0003218;HP:0012446	Ketosis; Aldehyde oxidase deficiency; Ketotic hypoglycemia; Low CSF 5-methyltetrahydrofolate; Oroticaciduria; Pseudohypoaldosteronism	Ketotic low blood sugar; Orotic aciduria; High urine orotic acid levels; High levels of ketone bodies; Increased urinary orotic acid concentration; Cerebral folate deficiency; Hyperketosis	E8889	E888
HPO_ICD:511	HP:0008341;HP:0004916;HP:0001947	Renal tubular acidosis; Generalized distal tubular acidosis; Distal renal tubular acidosis	Accumulation of acid in body due to kidney problem; Renal tubular acidosis, type I	N2589	N258
HPO_ICD:512	HP:0001950;HP:0001949;HP:0001948;HP:0200114	Metabolic alkalosis; Alkalosis; Respiratory alkalosis; Hypokalemic alkalosis		E873	E873
HPO_ICD:513	HP:0001959	Polydipsia	Extreme thirst	R638;R631	R638;R631
HPO_ICD:514	HP:0001962	Palpitations	Palpitations; Missed heart beat; Heart palpitations; Skipped heart beat	R002	R002
HPO_ICD:515	HP:0001969;HP:0001970;HP:0012784	Perinephritis; Tubulointerstitial nephritis; Tubulointerstitial abnormality	Interstitial nephritis; Nephritis, Tubulointerstitial; Tubulointerstitial nephropathy	N16;N12;N159	N12;N159
HPO_ICD:516	HP:0001971	Hypersplenism		D731	D731
HPO_ICD:517	HP:0001972	Macrocytic anemia		D539	D539
HPO_ICD:518	HP:0001973	Autoimmune thrombocytopenia	Immune thrombocytopenia; Idiopathic thrombocytopenia; Idiopathic thrombocytopenic purpura	D693	D693
HPO_ICD:519	HP:0001974	Leukocytosis	Elevated white blood count; Increased blood leukocyte number; High white blood count	D72829
HPO_ICD:520	HP:0001982;HP:0040139	Sea-blue histiocytosis; Lipogranulomatosis	Sea-blue histiocyte; 'Sea blue' histiocytes	D763	D763
HPO_ICD:521	HP:0001997	Gout	Gouty arthritis	M10229;M10039;M10251;M10032;M10119;M10179;M10222;M10011;M10241;M1010;M10211;M10069;M1020;M10149;M1019;M10022;M10121;M10152;M1018;M10122;M10041;M10072;M10111;M10252;M10171;M109;M10159;M10261;M10219;M10112;M10142;M10232;M10079;M10271;M10231;M10221;M1000;M10239;M1029;M10021;M10269;M10071;M10062;M10012;M10242;M10272;M10141;M10162;M10249;M10019;M10212;M10169;M1028;M1008;M10139;M10132;M10279;M10259;M10151;M10029;M10059;M10031;M10051;M10262;M10161;M10129;M10049;M1009;M10042;M10131;M10172;M10061;M10052	M1012;M1021;M1002;M1004;M1011;M1023;M1025;M1020;M1019;M1017;M1018;M1024;M1014;M1005;M1026;M1003;M1000;M1015;M1029;M1006;M1016;M1028;M1008;M1007;M1022;M1013;M1001;M1009;M1010;M1027
HPO_ICD:522	HP:0001998	Neonatal hypoglycemia	Low blood sugar in newborn	P703;P704	P704;P703
HPO_ICD:523	HP:0002011	Morphological abnormality of the central nervous system	Abnormality of the central nervous system; Central nervous system disease; Morphological abnormality of the CNS	G969	G969
HPO_ICD:524	HP:0002013	Vomiting	Vomiting; Emesis; Throwing up	R1110
HPO_ICD:525	HP:0002014	Diarrhea	Watery stool; Diarrhea; Diarrhoea	R197;K5289	K528
HPO_ICD:526	HP:0002015	Dysphagia	Deglutition disorder; Poor swallowing; Swallowing difficulties; Swallowing difficulty	R1310;R130	R13
HPO_ICD:527	HP:0002017	Nausea and vomiting	Nausea and vomiting	R112	R11
HPO_ICD:528	HP:0002018	Nausea	Nausea	R110	R11
HPO_ICD:529	HP:0012451;HP:0002019	Constipation; Acute constipation	Dyschezia; Constipation; Costiveness	K5900;K6289	K628;K590
HPO_ICD:530	HP:0002020	Gastroesophageal reflux	Acid reflux disease; Acid reflux; GERD; Gastroesophageal reflux disease; Heartburn	K219;R12	K219;R12
HPO_ICD:531	HP:0002021	Pyloric stenosis		K311	K311
HPO_ICD:532	HP:0002023	Anal atresia	Absent anus; Imperforate anus	Q423	Q423
HPO_ICD:533	HP:0002025	Anal stenosis	Narrowing of anal opening	K624	K624
HPO_ICD:534	HP:0002027	Abdominal pain	Gastrointestinal pain; Gastro pain; Abdominal discomfort; Stomach pain; Abdominal pain; Upset stomach; Pain in stomach	R100;R109	R100
HPO_ICD:535	HP:0002031	Abnormal esophagus morphology	Abnormality of esophagus morphology; Anomaly of the esophagus	Q399	Q399
HPO_ICD:536	HP:0002032;HP:0004403	Esophageal atresia; Proximal esophageal atresia	Birth defect in which part of esophagus did not develop	Q390	Q390
HPO_ICD:537	HP:0002035	Rectal prolapse	Rectum protrudes through anus; Rectal prolapsed	K622;K623	K622;K623
HPO_ICD:538	HP:0002036	Hiatus hernia	Stomach hernia; Hiatal hernia	K449	K449
HPO_ICD:539	HP:0002037;HP:0004387;HP:0002583	Colitis; Inflammation of the large intestine; Enterocolitis	Inflammation of the large intestine; Inflammatory bowel disease	K529	K529
HPO_ICD:540	HP:0002039;HP:0004396	Anorexia; Poor appetite	Anorexia; Poor appetite; No appetite; Decreased appetite	R630	R630
HPO_ICD:541	HP:0002040	Esophageal varix	Esophageal varices; Enlarged vein in esophagus	I8500	I850
HPO_ICD:542	HP:0002044	Zollinger-Ellison syndrome		E164	E164
HPO_ICD:543	HP:0002046	Heat intolerance	Heat intolerance; Intolerance to heat and fevers	R208	R208
HPO_ICD:544	HP:0012444;HP:0002059;HP:0007313;HP:0002180	Cerebral degeneration; Neurodegeneration; Cerebral atrophy; Brain atrophy	Brain degeneration; Progressive neurodegenerative disorder; Brain wasting; Supratentorial atrophy; Neuroaxonal degeneration in the brain; Ongoing loss of nerve cells; Neuro-degenerative disease; Degeneration of cerebrum; Neurodegenerative disease	G319	G319
HPO_ICD:545	HP:0002071;HP:0100022	Abnormality of extrapyramidal motor function; Abnormality of movement	Extrapyramidal tract signs; Extrapyramidal signs; Extrapyramidal syndrome; Extrapyramidal dysfunction; Unusual movement; Extrapyramidal symptoms; Movement disorder; Abnormality of movement	G259;R29818	G259
HPO_ICD:546	HP:0002076	Migraine	Migraine; Migraine headaches; Migraine headache; Intermittent migraine headaches	G43909
HPO_ICD:547	HP:0002077	Migraine with aura		G43109
HPO_ICD:548	HP:0002083	Migraine without aura		G43009
HPO_ICD:549	HP:0011816;HP:0006888;HP:0011815;HP:0007330;HP:0007115;HP:0002436;HP:0002085;HP:0002084;HP:0007271;HP:0011818	Encephalocele; Nasofrontal encephalocele; Occipital encephalocele; Cephalocele; Frontal encephalocele; Occipital meningocele; Meningoencephalocele; Orbital encephalocele; Occipital myelomeningocele; Parietal encephalocele	Bifid skull; Occipital meningoencephalocele; Cranium bifidum; Posterior encephalocele; Naso-frontal encephalocele; Brain tissue sticks out through back of skull	Q010;Q011;Q012;Q018;Q019	Q010;Q011;Q012;Q018;Q019
HPO_ICD:550	HP:0002088	Abnormal lung morphology	Unusal lung shape; Abnormality of the lungs; Abnormally shaped lung; Lung disease; Abnormality of lung morphology	J984	J984
HPO_ICD:551	HP:0002089	Pulmonary hypoplasia	Underdeveloped lung; Small lung; Lung hypoplasia; Hypoplastic lungs; Hypoplastic lung	Q336	Q336
HPO_ICD:552	HP:0002090;HP:0006532	Pneumonia; Recurrent pneumonia	Recurrent pulmonary infections; Multiple pulmonary infections; Pneumonia, recurrent episodes; Pneumonia; Pulmonary infections; Pneumonia, recurrent; Pulmonary infection; Recurrent pneumonia; pulmonary infections, recurrent	J189	J189
HPO_ICD:553	HP:0002092	Pulmonary arterial hypertension	Primary pulmonary hypertension; Pulmonary artery hypertension; Increased blood pressure in blood vessels of lungs	I270;I2720	I270;I272
HPO_ICD:554	HP:0002094;HP:0002098	Respiratory distress; Dyspnea	Difficulty breathing; Trouble breathing; Respiratory difficulties; Short of breath; Shortness of breath; Breathing difficulties	R0602;R0600	R060
HPO_ICD:555	HP:0002097	Emphysema	Pulmonary emphysema	J439	J439
HPO_ICD:556	HP:0002099	Asthma	Reactive airway disease; Asthma; Bronchial asthma	J45909
HPO_ICD:557	HP:0011861;HP:0002101	Abnormal lung lobation; Bilateral trilobed lungs	Defective lung lobation; Lung segmentation defects	Q338	Q338
HPO_ICD:558	HP:0002102	Pleuritis	Inflammation of tissues lining lungs and chest; Pleurisy	R091	R091
HPO_ICD:559	HP:0002104	Apnea	Apneic episodes; Apnoea; Absence of spontaneous respiration	R0689;R0681	R068
HPO_ICD:560	HP:0002105	Hemoptysis	Haemoptysis; Coughing up blood; Coughing up blood or blood-stained mucus	R042;R049	R042;R049
HPO_ICD:561	HP:0002107	Pneumothorax	Collapsed lung	J939	J939
HPO_ICD:562	HP:0002108;HP:0004876	Spontaneous pneumothorax; Spontaneous neonatal pneumothorax	Neonatal pneumothorax; Spontaneous collapsed lung	J9383	J938
HPO_ICD:563	HP:0002110	Bronchiectasis	Permanent enlargement of the airways of the lungs	J479	J47
HPO_ICD:564	HP:0002113	Pulmonary infiltrates	Pulmonic infiltration; Lung infiltrates	R918	R91
HPO_ICD:565	HP:0002123;HP:0002121;HP:0011152;HP:0011147	Typical absence seizure; Generalized myoclonic seizures; Absence seizure; Early onset absence seizures	Brief seizures with staring spells; Early onset petit mal seizures; Myoclonus seizures; Myoclonic seizures; Petit mal seizures; Petit mal seizure; Typical absence seizures; Absence seizures; Myoclonic epilepsy, progressive	G40309
HPO_ICD:566	HP:0002133	Status epilepticus	Repeated seizures without recovery between them	G40901
HPO_ICD:567	HP:0002134	Abnormality of the basal ganglia	Basal ganglia disease; Anomaly of the basal ganglia	G9389	G938
HPO_ICD:568	HP:0002138	Subarachnoid hemorrhage	Subarachnoid haemorrhage	I6010;I6051;I604;I608;I6032;I6001;I6031;I6002;I6000;I6012;I6050;I6011;I606;I6030;I609;I6052;I607	I604;I608;I601;I600;I605;I603;I606;I609;I607
HPO_ICD:569	HP:0002139	Arrhinencephaly		Q041	Q041
HPO_ICD:570	HP:0002176;HP:0002196;HP:0002341;HP:0002143	Myelopathy; Spinal cord compression; Abnormality of the spinal cord; Cervical cord compression	Abnormality of the spinal cord; Spinal cord pathology; Cervical cord compression myelopathy; Pressure on spinal cord; Spinal cord disease	G9520;G959;G9529	G952;G959
HPO_ICD:571	HP:0030708;HP:0030725;HP:0002144	Neurenteric cyst; Myeloschisis; Tethered cord	Occult spinal dysraphism	Q068	Q068
HPO_ICD:572	HP:0002153;HP:0012364	Decreased urinary potassium; Hyperkalemia	Hypokaluria; Decreased urinary K; Low urine potassium levels; Elevated serum potassium levels	E875	E875
HPO_ICD:573	HP:0002168	Scanning speech	Explosive speech	R4789	R478
HPO_ICD:574	HP:0011449;HP:0002305;HP:0002169;HP:0011448	Ankle clonus; Clonus; Athetosis; Knee clonus	Involuntary writhing movements in fingers, hands, toes, and feet; Abnormal rhythmic movements of ankle; Involuntary writhing movements; Athetoid movements; Involuntary rhythmic muscular contractions and relaxations; Patellar clonus	R258	R258
HPO_ICD:575	HP:0002170	Intracranial hemorrhage	Bleeding within the skull	I629	I629
HPO_ICD:576	HP:0002181	Cerebral edema	Brain oedema; Brain swelling; Brain edema; Swelling of brain	G936	G936
HPO_ICD:577	HP:0002183	Phonophobia	Fear of loud sounds	F40298
HPO_ICD:578	HP:0002186	Apraxia	Apraxias	R482	R482
HPO_ICD:579	HP:0002187	Intellectual disability, profound	IQ less than 20; Profound mental retardation; Mental retardation, profound	F73
HPO_ICD:580	HP:0002312;HP:0002194	Delayed gross motor development; Clumsiness	Gross motor delay; Delayed gross motor skills; Clumsiness; Delayed motor skills; Developmental delay, gross motor; Limited gross motor development	F82	F82
HPO_ICD:581	HP:0002202	Pleural effusion	Fluid around lungs	J90;J918	J90;J91
HPO_ICD:582	HP:0006597;HP:0009113;HP:0002203	Diaphragmatic paralysis; Respiratory paralysis; Diaphragmatic weakness	Diaphragmatic paralysis; Paralyzed diaphragm; Diminished diaphragmatic motion; Diaphragmatic paraparesis; Weak diaphragm	J986	J986
HPO_ICD:583	HP:0002204;HP:0032008	Pulmonary embolism; Pulmonary fat embolism	Blood clot in artery of lung; Fat embolism	I2699	I269
HPO_ICD:584	HP:0550005;HP:0002206	Pulmonary fibrosis; Bilateral basilar pulmonary fibrosis	Scleroderma lung disease; Scleroderma of lung; Lung disease with systemic sclerosis	J8410	J841
HPO_ICD:585	HP:0002216;HP:0004771;HP:0002211;HP:0002290	Premature graying of hair; Poliosis; Premature graying of body hair; White forelock	Premature graying of hair; Early graying; Premature graying of the hair; Premature graying; White part of hair above forehead; Poliosis of forelock hair; White patch; Premature greying; Patch of white hair; Premature hair graying; Premature graying of body hair; Poliosis of anterior hair	L671	L671
HPO_ICD:586	HP:0002223;HP:0011457	Absent eyebrow; Loss of eyelashes	Ciliary Madarosis; Milphosis; Aplasia of eyebrows; Loss of eyelashes; Missing eyebrows; Eyelashes fell out; Agenesis of eyebrows; Absent eyebrows; Missing eyelashes; Loss of eyebrows; Absent eyebrow; Failure of development of eyebrows	H02729
HPO_ICD:587	HP:0002229	Alopecia areata		L639;L632;L638	L632;L639;L638
HPO_ICD:588	HP:0002239;HP:0002584	Intestinal bleeding; Gastrointestinal hemorrhage	Gastrointestinal bleeding; Intestinal bleeding; GI hemorrhage; Intestinal hemorrhage	K922	K922
HPO_ICD:589	HP:0001433;HP:0006564;HP:0002240	Hepatosplenomegaly; Fluctuating hepatomegaly; Hepatomegaly	Enlarged liver; Enlarged liver and spleen	R160;R162	R160;R162
HPO_ICD:590	HP:0002242;HP:0011024	Abnormal intestine morphology; Abnormality of the gastrointestinal tract	Abnormality of the intestine; Abnormality of the gastrointestinal tract; Gastrointestinal disease; Digestive system disease; Abnormality of the GI tract; Enteropathy	K639;K929	K639;K929
HPO_ICD:591	HP:0002247	Duodenal atresia	Absence or narrowing of first part of small bowel	Q410	Q410
HPO_ICD:592	HP:0002248	Hematemesis	Vomitting blood	K920	K920
HPO_ICD:593	HP:0002249;HP:0011985	Acholic stools; Melena	Clay colored stools; Black feces; Discolored, acholic stools; Acholia	K921;R195	K921;R195
HPO_ICD:594	HP:0002251	Aganglionic megacolon	Megacolon; Hirschsprung disease; Hirschsprung megacolon; Congenital megacolon; Enlarged colon lacking nerve cells	K5939	K593
HPO_ICD:595	HP:0002253	Colonic diverticula	Colonic diverticulosis; Colon diverticula	K5730	K573
HPO_ICD:596	HP:0002256;HP:0004800	Small bowel diverticula; Duodenal diverticula		K5710	K571
HPO_ICD:597	HP:0012384;HP:0002257	Rhinitis; Chronic rhinitis	Nasal inflammation	J310	J310
HPO_ICD:598	HP:0040148;HP:0001336;HP:0010530;HP:0001528;HP:0002267;HP:0012323;HP:0100657;HP:0010531	Spinal myoclonus; Sleep myoclonus; Myoclonus; Thoracoabdominal eventration; Palatal myoclonus; Exaggerated startle response; Hemihypertrophy; Cortical myoclonus	Involuntary jerking movements; Myoclonic jerks; Increased startle response; Hyperekplexia; Jerking; Asymmetric limb hypertrophy; Kelosomia; Exaggerated acoustic startle response; Celosomia; Asymmetric overgrowth	G253;Q898	G253;Q898
HPO_ICD:599	HP:0002289	Alopecia universalis	Universal alopecia; Alopecia, complete	L631	L631
HPO_ICD:600	HP:0007221;HP:0010867;HP:0002075;HP:0010869;HP:0010526;HP:0012164;HP:0002311;HP:0002406;HP:0002078;HP:0001310	Dysdiadochokinesis; Dysmetria; Asterixis; Progressive truncal ataxia; Truncal ataxia; Limb dysmetria; Dysgraphia; Asynergia; Dyssynergia; Incoordination	Dysdiadochokinesia; Lack of coordination of movement; Limb incoordination; Instability or lack of coordination of central trunk muscles; Difficulty performing quick and alternating movements; Incoordination of limb movements; Uncoordinated limb movement; Abnormal finger-nose-finger test; Difficulties in coordination; Trunk ataxia; Abnormal finger chase test; Incoordination	R279;R270;R278	R270;R278
HPO_ICD:601	HP:0002315;HP:0100809	Headache; Scalp tenderness	Allodynia of scalp; Headache; Headaches; Scalp hypersensitivity; Scalp tenderness; Scalp pain	R51;G441	R51;G441
HPO_ICD:602	HP:0002321	Vertigo	Dizzy spell; Dizziness	R42	R42
HPO_ICD:603	HP:0030716;HP:0002323	Acrania; Anencephaly		Q000	Q000
HPO_ICD:604	HP:0002326	Transient ischemic attack	Mini stroke; Transient ischemic attacks; TIA	I67848;G459;I67841	G459
HPO_ICD:605	HP:0002342	Intellectual disability, moderate	Mental retardation, moderate; IQ between 34 and 49; Moderate mental deficiency; Moderate mental retardation	F71
HPO_ICD:606	HP:0002343	Normal pressure hydrocephalus	Normal-pressure hydrocephalus	G912	G912
HPO_ICD:607	HP:0011175;HP:0002349;HP:0025121;HP:0011153;HP:0007359	Focal aware seizure; Simple partial occipital seizures; Focal motor seizure; Versive seizures; Focal-onset seizure	Focal seizure without impairment of consciousness or awareness; Partial motor seizures; Focal motor seizures; Partial seizures; Seizure affecting one half of brain; Focal seizures without impairment of consciousness or awareness; Simple partial seizure; Focal seizure with retained awareness; Simple partial seizures; Focal seizures; Focal aware seizures; Focal-onset seizures; Focal seizure; Localized motor seizures	G40109
HPO_ICD:608	HP:0002352	Leukoencephalopathy		G9349;R9082	R908;G934
HPO_ICD:609	HP:0002353	EEG abnormality	Electroencephalogram abnormal; EEG abnormalities; Abnormal electroencephalogram; Electroencephalogram abnormalities; Abnormal EEG	R9401	R940
HPO_ICD:610	HP:0002354	Memory impairment	Memory problems; Memory impairment; Poor memory; Memory loss; Forgetfulness	R413;R412;R411	R413;R412;R411
HPO_ICD:611	HP:0002540;HP:0003551;HP:0002355;HP:0002505	Difficulty climbing stairs; Inability to walk; Progressive inability to walk; Difficulty walking	Difficulty walking up stairs; Difficulty walking; Inability to walk; Difficulty in walking; Progressive inability to walk; Non-ambulatory; Walking disability	R262	R262
HPO_ICD:612	HP:0002357;HP:0002464	Spastic dysarthria; Dysphasia	Rigid dysarthria	R4702	R470
HPO_ICD:613	HP:0002367	Visual hallucinations	Visual hallucinations	R441	R441
HPO_ICD:614	HP:0002373;HP:0011171	Febrile seizures; Simple febrile seizures	Seizures, generalized, associated with fever; Seizures, febrile, in early childhood; Fever induced seizures; Simple febrile convulsion; Simple fever fit; Febrile convulsions	R5600	R560
HPO_ICD:615	HP:0002383	Encephalitis	Brain inflammation	G0490	G049
HPO_ICD:616	HP:0002384	Focal impaired awareness seizure	Complex focal seizures; Complex partial seizures; Focal impaired awareness seizures; Dyscognitive seizures; Dialeptic seizure; Focal seizures with impairment of consciousness or awareness	G40209
HPO_ICD:617	HP:0002390	Spinal arteriovenous malformation		Q2739	Q273
HPO_ICD:618	HP:0002408	Cerebral arteriovenous malformation	Cerebral AV malformation	Q282	Q282
HPO_ICD:619	HP:0030709;HP:0002475;HP:0030710;HP:0002414;HP:0002435	Myelocystocele; Meningocele; Myelomeningocele; Lipomeningocele; Spina bifida	Split spine; Spina bifida cystica; Meningomyelocele	Q059	Q059
HPO_ICD:620	HP:0002381;HP:0006863;HP:0011345;HP:0030784;HP:0011346;HP:0002474;HP:0002300;HP:0002427	Aphasia; Moderate expressive language delay; Motor aphasia; Expressive language delay; Severe expressive language delay; Mutism; Mild expressive language delay; Anomia	Deficit in expressive language; Expressive aphasia; Nominal aphasia; Loss of expressive speech; Amnestic aphasia; Difficulty finding words; Broca's aphasia; Losing words; Loss of words; Anomic aphasia; Muteness; Inability to speak; Communication delay; Amnesic aphasia	R4701;F801	R470;F801
HPO_ICD:621	HP:0002442	Dyscalculia	Difficulty making arithmetical calculations	F812	F812
HPO_ICD:622	HP:0200072;HP:0002445	Episodic quadriplegia; Tetraplegia	Quadriplegia; Quadriplegia, episodic; Paralysis of all four limbs	G8250	G825
HPO_ICD:623	HP:0002457	Abnormal head movements	Abnormal head movements	R250	R250
HPO_ICD:624	HP:0002480;HP:0001399;HP:0004448;HP:0006554;HP:0002605;HP:0007111	Hepatic encephalopathy; Chronic hepatic encephalopathy; Fulminant hepatic failure; Hepatic necrosis; Hepatic failure; Acute hepatic failure	Liver failure; Acute liver failure	K7041;K7201;K7111;K7290;K7291;K7211	K720;K721;K704;K711;K729
HPO_ICD:625	HP:0006986;HP:0001257;HP:0003089;HP:0002487;HP:0003394;HP:0002061	Hamstring contractures; Upper limb spasticity; Muscle spasm; Lower limb spasticity; Spasticity; Hyperkinesis	Hamstring contractures; Muscular spasticity; Muscle spasms; Involuntary muscle stiffness, contraction, or spasm; Muscle cramps; Uncontrollable movement in upper arms; Muscle spasticity; Hyperkinesia	M62412;M62471;M62411;M62449;M62452;M62419;M62432;M62431;M6248;M62439;M62472;M62459;M6240;R252;M62422;M62462;M62429;M62421;M62461;M62442;M62831;M62441;M62479;M6249;M62451;M62838;M62469	R252;M6248;M6247;M6283;M6246;M6242;M6249;M6240;M6245;M6241;M6243;M6244
HPO_ICD:626	HP:0005531;HP:0002488	Biphenotypic acute leukaemia; Acute leukemia	Acute biphenotypic leukemia; Myeloid/lymphoid leukemia; Acute leukemias; Acute blood cancer	C9500	C950
HPO_ICD:627	HP:0002494	Abnormal rapid eye movement sleep	Abnormal REM sleep	G4752
HPO_ICD:628	HP:0012006;HP:0002495;HP:0012005	Deja vu; Jamais vu; Impaired vibratory sensation	Deja vu; Decreased vibration sense; Diminished vibratory sense; Impaired vibratory sensation; Decreased vibratory sense; Impaired vibratory sense	R448	R448
HPO_ICD:629	HP:0002510	Spastic tetraplegia	Spastic quadriplegia	G800	G800
HPO_ICD:630	HP:0002511;HP:0100315	Lewy bodies; Alzheimer disease	Alzheimer disease; Late-onset form of familial Alzheimer disease; Lewy body disease	G308;G300;G309;F0280;G301	G308;G300;G309;F028;G301
HPO_ICD:631	HP:0002512	Brain stem compression		G935	G935
HPO_ICD:632	HP:0002516	Increased intracranial pressure	Rise in pressure inside skull; Intracranial pressure elevation; Intracranial hypertension	G932	G932
HPO_ICD:633	HP:0006896;HP:0002360;HP:0002519	Hypnagogic hallucinations; Sleep disturbance; Hypnopompic hallucinations	Difficulty sleeping; Sleep dysfunction; Trouble sleeping; Sleep disturbances	G479;R443	G479;R443
HPO_ICD:634	HP:0002524	Cataplexy		G47411
HPO_ICD:635	HP:0002527	Falls	Falls	R296	R296
HPO_ICD:636	HP:0002533	Abnormal posturing		R293	R293
HPO_ICD:637	HP:0002557	Hypoplastic nipples	Small nipples; Nipple hypoplasia	Q838	Q838
HPO_ICD:638	HP:0002558	Supernumerary nipple	accessory mamilla; Accessory nipples; Supernumerary nipples; Increased nipple number; accessory mamillas; Accessory nipple	Q833	Q833
HPO_ICD:639	HP:0002561;HP:0006610	Wide intermamillary distance; Absent nipple	Widely-spaced nipples; Absent nipples; Athelia; Absent nipple; Wide-spaced nipples; Widely spaced nipples	Q832;N6459	N645;Q832
HPO_ICD:640	HP:0002563	Constrictive pericarditis		I311	I311
HPO_ICD:641	HP:0002570	Steatorrhea	Fat in feces	K909	K909
HPO_ICD:642	HP:0002571	Achalasia	Achalasia of the esophagus	K220	K220
HPO_ICD:643	HP:0002575	Tracheoesophageal fistula	Abnormal connection between trachea and esophagus	J860	J860
HPO_ICD:644	HP:0002576	Intussusception		K561	K561
HPO_ICD:645	HP:0002578	Gastroparesis	Delayed gastric emptying	E1143;E1043;K3189;E0943;E0843;E1343;K3184	E104;K318;E114;E134
HPO_ICD:646	HP:0002580	Volvulus		K562	K562
HPO_ICD:647	HP:0002582	Chronic atrophic gastritis		K2940	K294
HPO_ICD:648	HP:0002586	Peritonitis	Inflammation of the peritoneum	K659	K659
HPO_ICD:649	HP:0002587	Projectile vomiting	Projectile vomiting	R1112
HPO_ICD:650	HP:0002588	Duodenal ulcer		K269	K269
HPO_ICD:651	HP:0002590	Paralytic ileus		K567;K560	K567;K560
HPO_ICD:652	HP:0002591	Polyphagia	Hyperphagia; Voracious appetite; Increased appetite	R632	R632
HPO_ICD:653	HP:0002592	Gastric ulcer	Stomach ulcer	K259	K259
HPO_ICD:654	HP:0002594	Pancreatic hypoplasia	Hypoplastic pancreas; Underdeveloped pancreas	Q450	Q450
HPO_ICD:655	HP:0002613	Biliary cirrhosis	Primary biliary cirrhosis	K744;K743;K745	K744;K743;K745
HPO_ICD:656	HP:0002615	Hypotension	Arterial hypotension; Low blood pressure	I959	I959
HPO_ICD:657	HP:0004970;HP:0002616	Ascending tubular aorta aneurysm; Aortic root aneurysm	Bulge in wall of root of large artery that carries blood away from heart; Ascending aorta dilation; Increased aortic root diameter; Ascending aortic aneurysm; Ascending aortic dilation; Dilatation of ascending aorta; Aneurysm of the ascending tubular aorta; Bulging of wall of large artery located above heart; Aortic root dilatation	I77810
HPO_ICD:658	HP:0002617	Dilatation	Wider than typical opening or gap; Aneurysmal disease; Aneurysms; Aneurysm; Aneurysmal dilatation	I729	I729
HPO_ICD:659	HP:0002619	Varicose veins		I8390	I839
HPO_ICD:660	HP:0002625	Deep venous thrombosis	Multiple deep venous thrombosis; Deep vein thrombosis; Blood clot in a deep vein	I82409
HPO_ICD:661	HP:0002633;HP:0011944;HP:0012089;HP:0005310	Vasculitis; Arteritis; Large vessel vasculitis; Small vessel vasculitis	Inflammation of blood vessel; Angiitis; Inflammation of artery	I776	I776
HPO_ICD:662	HP:0002634	Arteriosclerosis	Hardened artery wall	I7090	I7090
HPO_ICD:663	HP:0002637	Cerebral ischemia	Brain ischemia; Disruption of blood oxygen supply to brain; Cerebrovascular ischemia	I6782	I678
HPO_ICD:664	HP:0002638;HP:0004418	Thrombophlebitis; Superficial thrombophlebitis		I809	I809
HPO_ICD:665	HP:0002639;HP:0030243	Hepatic vein thrombosis; Budd-Chiari syndrome	Hepatic venous thrombosis; Blood clot in liver vein	I820	I820
HPO_ICD:666	HP:0200146;HP:0002647;HP:0012180	Aortic dissection; Mucoid extracellular matrix accumulation; Cystic medial necrosis	Cystic medial necrosis of the aorta; Tear in inner wall of large artery that carries blood away from heart; MEMA; Arterial cystic medial necrosis	I7100	I710
HPO_ICD:667	HP:0002653	Bone pain	Bone pain	M898X9
HPO_ICD:668	HP:0002860;HP:0002664;HP:0030731	Neoplasm; Squamous cell carcinoma; Carcinoma	Tumor; Cancer; Squamous cell cancer; Tumour; Oncology; Abnormal tissue mass; Neoplasia; Oncological abnormality	C801
HPO_ICD:669	HP:0002665	Lymphoma	Cancer of lymphatic system	C8370;C8590	C837;C859
HPO_ICD:670	HP:0012740;HP:0006748;HP:0002666	Pheochromocytoma; Papilloma; Adrenal pheochromocytoma	Pheochromocytomas, adrenal; Pheochromocytoma, adrenal; Chromaffin tumors	D369	D369
HPO_ICD:671	HP:0100006;HP:0100031;HP:0100631;HP:0002668;HP:0100568	Neoplasm of the endocrine system; Paraganglioma; Neoplasm of the thyroid gland; Neoplasm of the adrenal gland; Neoplasm of the central nervous system	Adrenal neoplasia; Neoplasia of the central nervous system; Paragangliomas; Tumors of the central nervous system; Carotid body tumors; Endocrine neoplasia; Neoplasia of the thyroid gland; Neoplasm of the CNS	D132;D497	D132
HPO_ICD:672	HP:0002671	Basal cell carcinoma	Basal cell epithelioma; Basalioma; Basal cell nevus; Basal cell carcinomas	C4491	C449
HPO_ICD:673	HP:0002672;HP:0006749	Malignant gastrointestinal tract tumors; Gastrointestinal carcinoma	Malignant GI tract tumors; GI carcinoma	C269	C269
HPO_ICD:674	HP:0002677	Small foramen magnum	Hypoplasia of foramen magnum; Little foramen magnum; Narrow foramen magnum; Foramen magnum stenosis; Stenosis of foramen magnum	M8588	M8588
HPO_ICD:675	HP:0002678	Skull asymmetry	Unequal skull shape; Skull asymmetry; Abnormality of skull shape; Asymmetry of skull; Uneven skull shape; Malformation of skull shape	M952	M952
HPO_ICD:676	HP:0002716;HP:0008940	Lymphadenopathy; Generalized lymphadenopathy	Swollen lymph nodes; Generalized swelling of lymph nodes; Lymph node hyperplasia; Swollen lymph nodes affecting all regions of the body	R591	R591
HPO_ICD:677	HP:0002725	Systemic lupus erythematosus	SLE	M3214;M328;M3215;M3212;M3211;M329;M3210;M3213;M320;M3219	M320;M328;M321
HPO_ICD:678	HP:0002740	Recurrent E. coli infections	E coli infections, recurrent; E coli infections	B9629;B9620	B962
HPO_ICD:679	HP:0002744	Bilateral cleft lip and palate	Right and left cleft lip and palate; Bilateral cleft lip and cleft palate	Q378	Q378
HPO_ICD:680	HP:0002745	Oral leukoplakia	leukokeratosis; Oral idiopathic keratosis; Oral idiopathic white patch; Oral leukoplasia; Oral white patch; Oral leucoplakia; Oral leukokeratosis; Oral idiopathic leukoplakia; Oral white plaque	K1321
HPO_ICD:681	HP:0002748	Rickets	Weak and soft bones	E550	E550
HPO_ICD:682	HP:0002749	Osteomalacia	Softening of the bones	M838;M835;M831;M839;M830;M833;M834;M832
HPO_ICD:683	HP:0002751	Kyphoscoliosis		M4180	M4180
HPO_ICD:684	HP:0002754;HP:0040165	Periostitis; Osteomyelitis	Bone infection; Periostalgia	M869
HPO_ICD:685	HP:0002756	Pathologic fracture	Pathologic fractures; Spontaneous fractures; Spontaneous fracture	M8460XA;M8000XA;M8450XA;M8080XA;M8440XA	M8080;M8440;M8000
HPO_ICD:686	HP:0002787;HP:0006509;HP:0002778	Diverticulosis of trachea; Abnormal trachea morphology; Tracheal calcification	Tracheal diverticulum; Tracheal ectopic calcification; Tracheal disease; Tracheal calcifications; Abnormality of the trachea; Calcification of the trachea	J398	J398
HPO_ICD:687	HP:0002783	Recurrent lower respiratory tract infections	Recurrent chest infections; Chronic lung infections; Lower respiratory tract infections	J22	J22
HPO_ICD:688	HP:0002786	Tracheobronchomalacia		Q322	Q322
HPO_ICD:689	HP:0002876;HP:0002789	Tachypnea; Episodic tachypnea	Polypnea; Hyperpnea, episodic; Increased respiratory rate or depth of breathing	R0682	R068
HPO_ICD:690	HP:0002792	Reduced vital capacity	Decreased vital capacity	R942	R942
HPO_ICD:691	HP:0002797	Osteolysis	Osteolytic defects of bones; Breakdown of bone; Increased bone resorption	M8950	M8950
HPO_ICD:692	HP:0003634;HP:0002804;HP:0005684;HP:0005612;HP:0009004	Arthrogryposis-like hand anomaly; Amyoplasia; Distal arthrogryposis; Hypoplasia of the musculature; Arthrogryposis multiplex congenita	Absent muscles since birth; Underdeveloped muscle; Muscle hypoplasia; Congenital absence of muscles; Arthrogryposis multiplex; Multiple congenital contractures; Arthrogryposis; Arthrogryposis, congenital; Poorly developed skeletal musculature	Q743;Q798	Q743;Q798
HPO_ICD:693	HP:0002812	Coxa vara		Q6582	Q658
HPO_ICD:694	HP:0002816;HP:0005191	Genu recurvatum; Congenital knee dislocation	Genu recurvata; Knee hyperextension; Back knee; Dislocated knee since birth	Q682	Q682
HPO_ICD:695	HP:0002821	Neuropathic arthropathy	Charcot arthropathy; Charcot joint	M14631;M14622;E08610;M14649;M14611;M14629;E11610;E09610;M14651;M14612;E10610;M14679;M14661;M14632;M14621;M14641;M14671;M14652;E13610;M14672;M14669;M14662;M14639;A5216;M1468;M14659;M1460;M1469;M14642;M14619	A521;M146
HPO_ICD:696	HP:0002829	Arthralgia	Joint pain; Arthralgias; Arthritic pain; Joint pains	M2550	M2550
HPO_ICD:697	HP:0002835	Aspiration	Pulmonary aspiration	J709	J709
HPO_ICD:698	HP:0010475;HP:0002836	Cloacal exstrophy; Bladder exstrophy	Ectopia vesicae	Q6411;Q6419;Q6410;Q6412	Q641
HPO_ICD:699	HP:0002840	Lymphadenitis	Inflammation of the lymph nodes	I889;I881	I889;I881
HPO_ICD:700	HP:0002857	Genu valgum	Genua valga; Knee joint valgus deformity; Genu valgus; Genu valga; Knock knees	M21069	M2106
HPO_ICD:701	HP:0002858	Meningioma	Noncancerous growth of membranes covering brain	D329	D329
HPO_ICD:702	HP:0100243;HP:0002859;HP:0006779;HP:0030448;HP:0100242;HP:0012570;HP:0012034;HP:0012218;HP:0006743;HP:0006755;HP:0100244;HP:0012268	Myxoid liposarcoma; Liposarcoma; Soft tissue sarcoma; Synovial sarcoma; Cutaneous leiomyosarcoma; Embryonal rhabdomyosarcoma; Alveolar rhabdomyosarcoma; Sarcoma; Leiomyosarcoma; Fibrosarcoma; Rhabdomyosarcoma; Alveolar soft part sarcoma	Malignant synovioma; Soft tissue sarcomas; Cancer of connective tissue; Malignant connective tissue tumor	C499	C499
HPO_ICD:703	HP:0002861;HP:0012056;HP:0012057;HP:0012060;HP:0012058;HP:0012059	Cutaneous melanoma; Melanoma; Lentigo maligna melanoma; Superficial spreading melanoma; Acral lentiginous melanoma; Nodular melanoma	Malignant melanoma; Skin cancer (melanoma); Cancer of skin pigment cells	C439	C439
HPO_ICD:704	HP:0002862;HP:0006740	Bladder carcinoma; Transitional cell carcinoma of the bladder	Transitional cell bladder carcinoma	C679	C679
HPO_ICD:705	HP:0002863	Myelodysplasia	Myelodysplastic syndrome; Hypoplastic myelodysplasia	D469;D46Z	D469
HPO_ICD:706	HP:0002895;HP:0006731;HP:0011779;HP:0002865	Papillary thyroid carcinoma; Anaplastic thyroid carcinoma; Follicular thyroid carcinoma; Medullary thyroid carcinoma	Papillary carcinoma of thyroid; Medullary thyroid cancer; Thyroid papillary carcinoma	C73	C73
HPO_ICD:707	HP:0002870	Obstructive sleep apnea	Obstructive sleep apnoea	G4733	G473
HPO_ICD:708	HP:0004879;HP:0002883;HP:0005941	Hyperventilation; Intermittent hyperventilation; Intermittent hyperpnea at rest	Episodic hyperventilation; Intermittent overbreathing; Rapid breathing	R064	R064
HPO_ICD:709	HP:0002884	Hepatoblastoma		C222	C222
HPO_ICD:710	HP:0007129;HP:0002885	Cerebellar medulloblastoma; Medulloblastoma		C716	C716
HPO_ICD:711	HP:0002886	Vagal paraganglioma	Vagal nerve tumors; Glomus vagale paraganglioma; Glomus vagale tumor	D447	D447
HPO_ICD:712	HP:0012342;HP:0011761;HP:0002893;HP:0006767;HP:0012341;HP:0008291	Macroprolactinoma; Pituitary null cell adenoma; Pituitary prolactin cell adenoma; Pituitary adenoma; Pituitary corticotropic cell adenoma; Microprolactinoma	Clinically silent pituitary adenoma; Non-functional pituitary adenoma; Prolactin-secreting pituitary adenoma; Noncancerous tumor in pituitary gland; Corticotropin-secreting pituitary adenoma; Silent pituitary adenoma; ACTH-producing pituitary adenoma; Pituitary prolactinoma; Hormonally silent pituitary adenoma	D352	D352
HPO_ICD:713	HP:0100743;HP:0100751;HP:0002894;HP:0100834;HP:0100833	Neoplasm of the rectum; Neoplasm of the large intestine; Neoplasm of the small intestine; Neoplasm of the pancreas; Esophageal neoplasm	Cancer of the pancreas; Small intestine tumor; Pancreatic tumor; increased risk of pancreatic cancer; Large intestine tumor; Neoplasia of the pancreas; Rectal tumor; Esophageal tumor; Pancreatic cancer	C259;D490	C259
HPO_ICD:714	HP:0002896	Neoplasm of the liver	Liver tumor; Liver cancer	D490;C229;C220	C220;C229
HPO_ICD:715	HP:0002897	Parathyroid adenoma	Parathyroid adenomas	D351	D351
HPO_ICD:716	HP:0002900;HP:0003452;HP:0012726	Increased serum iron; Episodic hypokalemia; Hypokalemia	Recurrent low potassium; Low blood potassium levels	E876;R790	E876;R790
HPO_ICD:717	HP:0002901	Hypocalcemia	Hypocalcaemia; Low blood calcium levels	E8351	E835
HPO_ICD:718	HP:0002902	Hyponatremia	Low blood sodium levels	E871	E871
HPO_ICD:719	HP:0002907	Microscopic hematuria	Small amount of blood in urine; Microhematuria; Occult hematuria	R311	R31
HPO_ICD:720	HP:0002913	Myoglobinuria		R821	R821
HPO_ICD:721	HP:0002917	Hypomagnesemia	Low blood magnesium levels; Low blood Mg levels	E8342	E834
HPO_ICD:722	HP:0002918	Hypermagnesemia	High blood magnesium levels; High blood Mg levels	E8341	E834
HPO_ICD:723	HP:0002919	Ketonuria	Ketoaciduria; Acetonuria; Ketonaciduria; Ketone bodies in urine	R824	R824
HPO_ICD:724	HP:0009704;HP:0002921;HP:0012229;HP:0200149	Abnormality of the cerebrospinal fluid; Chronic CSF lymphocytosis; CSF lymphocytic pleiocytosis; CSF pleocytosis	Cerebrospinal fluid pleocytosis; CSF lymphocytosis; Abnormal CSF findings; Abnormality of the CSF; Increased leukocyte count in CSF; Chronic cerebrospinal fluid lymphocytosis	R838;R831;R832;R830;R836;R834;R839;R835;R833	R838;R831;R832;R830;R836;R834;R839;R835;R833
HPO_ICD:725	HP:0002933;HP:0004299	Hernia of the abdominal wall; Ventral hernia	Herniated abdominal wall	K439	K439
HPO_ICD:726	HP:0003307;HP:0002938	Hyperlordosis; Lumbar hyperlordosis	Prominent swayback; Excessive inward curvature of lower spine; Increased lumbar lordosis; Exaggerated lumbar lordosis; Lordosis; Prominent lumbar lordosis; Lumbar lordosis	M4050	M4050
HPO_ICD:727	HP:0002945;HP:0004622	Intervertebral space narrowing; Progressive intervertebral space narrowing	Narrow intervertebral spaces; Narrow intervertebral disc spaces	M9979	M9979
HPO_ICD:728	HP:0002955	Granulomatosis		L929	L929
HPO_ICD:729	HP:0002960	Autoimmunity	Autoimmunity; Autoimmune disorder; Autoimmune disease; Autoimmune condition	M359
HPO_ICD:730	HP:0002961	Dysgammaglobulinemia		D472	D472
HPO_ICD:731	HP:0002967	Cubitus valgus	Outward turned elbows	M21022;M21029;M21021	M2102
HPO_ICD:732	HP:0002987	Elbow flexion contracture	Elbow flexion contractures; Contractures of the elbows; Elbow contracture; Elbow contractures; Contracture of elbow joint; Contractures of elbows; Fixed flexion at the elbow joint; Elbow flexion deformity	M24529	M2452
HPO_ICD:733	HP:0003003;HP:0040275	Colon cancer; Adenocarcinoma of the large intestine	Colon cancer	C189	C189
HPO_ICD:734	HP:0008151;HP:0003645;HP:0003010;HP:0005542	Prolonged bleeding time; Prolonged partial thromboplastin time; Prolonged prothrombin time; Prolonged whole-blood clotting time	Increased bleeding time; Increased INR; Increased international normalized ratio; Low factor II activity; Prolonged bleeding time; Delayed thromboplastin generation; Prolonged activated partial thromboplastin time; Reduced prothrombin activity; Abnormal partial thromboplastin time; Reduced factor II activity; Prolonged clotting time; Prolonged PT; increased international normalised ratio; Partial thromboplastin time prolonged; Prolonged PTT	R791
HPO_ICD:735	HP:0003044	Shoulder flexion contracture		M24519	M2451
HPO_ICD:736	HP:0006055;HP:0003049;HP:0009487;HP:0009486	Radial deviation of the hand; Ulnar deviation of the hand; Ulnar deviated club hands; Ulnar deviation of the wrist	Ulnar deviation of wrists; Ulnar deviation of hands; Ulnar deviation of the hands; Radial deviation of hands	M21839	M2183
HPO_ICD:737	HP:0003057	Tetraamelia	Tetra-amelia	Q7203;Q7103	Q720;Q710
HPO_ICD:738	HP:0003070	Elbow ankylosis		M24629	M2462
HPO_ICD:739	HP:0003072;HP:0008250	Infantile hypercalcemia; Hypercalcemia	Hypercalcaemia; High blood calcium levels; Increased calcium in blood	E8352	E835
HPO_ICD:740	HP:0003074;HP:0011998	Postprandial hyperglycemia; Hyperglycemia	High blood glucose; High blood sugar	R739	R739
HPO_ICD:741	HP:0003076	Glycosuria	Glucosuria; Glucose in urine	R81	R81
HPO_ICD:742	HP:0003077	Hyperlipidemia	Elevated lipids in blood	E785	E785
HPO_ICD:743	HP:0003095	Septic arthritis	Infected joint	M009
HPO_ICD:744	HP:0003097	Short femur	Short femurs; Femoral hypoplasia; Short thighbone; Hypoplasia of the femora	Q72899
HPO_ICD:745	HP:0003111;HP:0011032;HP:0011423;HP:0003113	Hyperchloremia; Abnormal blood ion concentration; Hypochloremia; Abnormality of fluid regulation	Electrolyte disorders; Abnormality of ion homeostasis; Abnormality of fluid regulation; Low blood chloride levels; Fluid imbalance	E878	E878
HPO_ICD:746	HP:0003116	Abnormal echocardiogram	Abnormal echocardiogram; Abnormal echocardiography	R931	R931
HPO_ICD:747	HP:0003118;HP:0012412	Premature adrenarche; Increased circulating cortisol level	Cushing syndrome; Hypercortisolism; Increased cortisol production; Increased circulating cortisol level	E270;E249	E270;E249
HPO_ICD:748	HP:0003158	Hyposthenuria	Reduced urinary osmolality	N2889	N288
HPO_ICD:749	HP:0003179	Protrusio acetabuli	Protrusio acetabulae	M247
HPO_ICD:750	HP:0003187	Breast hypoplasia	Underdeveloped breasts	N6482	N648
HPO_ICD:751	HP:0003193	Allergic rhinitis	Hayfever; Nasal allergies; Hay fever	J309;J300	J300
HPO_ICD:752	HP:0003756;HP:0003198	Myopathy; Skeletal myopathy	Myopathic changes; Muscle tissue disease	M629
HPO_ICD:753	HP:0003201	Rhabdomyolysis	Breakdown of skeletal muscle	M6282	M6282
HPO_ICD:754	HP:0004906;HP:0003228	Hypernatremia; Hypernatremic dehydration	High blood sodium levels	E870	E870
HPO_ICD:755	HP:0003251	Male infertility	Male infertility	N469	N46
HPO_ICD:756	HP:0003262	Smooth muscle antibody positivity	Smooth muscle antibody positive; Anti-smooth muscle antibody positivity	R894	R894
HPO_ICD:757	HP:0008176;HP:0003265;HP:0006579	Neonatal unconjugated hyperbilirubinemia; Neonatal hyperbilirubinemia; Prolonged neonatal jaundice	Prolonged yellowing of skin in newborn; Hyperbilirubinemia, neonatal; High blood bilirubin levels in neonate; Jaundice, neonatal; Neonatal jaundice	P599	P599
HPO_ICD:758	HP:0003279	Coxa magna		M9140
HPO_ICD:759	HP:0008489;HP:0003302	Spondylolisthesis; Spondylolisthesis at L5-S1	Spondylolysis and spondylolisthesis of l5; Spondylolithesis; Displacement of one backbone compared to another; Slipped backbone	M4310	M4310
HPO_ICD:760	HP:0003304	Spondylolysis		M4300	M4300
HPO_ICD:761	HP:0010646;HP:0003318	Cervical spine instability; Cervical spine hypermobility		M532X2
HPO_ICD:762	HP:0003326	Myalgia	Muscle ache; Myalgias; Muscle pain	M791
HPO_ICD:763	HP:0030838;HP:0003365	Arthralgia of the hip; Hip pain	Coxalgia; Hip arthralgia; Hip joint pain; Hip pain	M25559	M2555
HPO_ICD:764	HP:0003396	Syringomyelia	Syrinx; Fluid-filled cyst in spinal cord	G950	G950
HPO_ICD:765	HP:0003401	Paresthesia	Paresthesias; Tingling; Pins and needles feeling	R202	R202
HPO_ICD:766	HP:0003418	Back pain	Back pain	M5489;M549	M5489
HPO_ICD:767	HP:0003419	Low back pain	Lower back pain	M545
HPO_ICD:768	HP:0030007;HP:0003457	EMG abnormality	Abnormal electromyography finding; Abnormal EMG; EMG abnormalities; Electromyogram abnormal	R94131
HPO_ICD:769	HP:0005667;HP:0003467	Os odontoideum; Atlantoaxial instability		M532X1
HPO_ICD:770	HP:0003468	Abnormal vertebral morphology	Multiple vertebral anomalies; Abnormal vertebral bodies; Abnormal vertebrae; Vertebral anomalies; Abnormality of the vertebrae	Q675	Q675
HPO_ICD:771	HP:0003470	Paralysis	Inability to move; Paralysis	G839	G839
HPO_ICD:772	HP:0003474	Sensory impairment	Hypoaesthesia; Hypoesthesia	R201	R201
HPO_ICD:773	HP:0003508;HP:0003510;HP:0003498;HP:0004322	Severe short stature; Short stature; Disproportionate short stature; Proportionate short stature	Short stature, extreme; Short stature, disproportionate; Height less than 3rd percentile; Short stature, proportionate; Dwarfism; Short stature, severe disproportionate; Proportionate dwarfism; Proportionate small stature; Small stature; Severe short stature; Short stature; Short stature, severe; Stature below 3rd percentile; Decreased body height	R6252;E343	E343
HPO_ICD:774	HP:0003547	Shoulder girdle muscle weakness	Muscle weakness, shoulder-girdle; Shoulder weakness; Shoulder girdle weakness; Weak shoulder muscles	M9907	M9907
HPO_ICD:775	HP:0003565	Elevated erythrocyte sedimentation rate	Elevated sedimentation rate; Raised erythrocyte sedimentation rate; Elevated ESR; High ESR; High erythrocyte sedimentation rate; Increased erythrocyte sedimentation rate	R700	R700
HPO_ICD:776	HP:0003641	Hemoglobinuria	Hemoglobin in urine	R823	R823
HPO_ICD:777	HP:0003691	Scapular winging	Winged scapulae; Scapula alata; Winged scapulas; Scapular weakness; Winged shoulder blade	M2180	M2180
HPO_ICD:778	HP:0012515;HP:0003749	Hip flexor weakness; Pelvic girdle muscle weakness	Hip-girdle muscle weakness; Hip girdle muscle weakness; Hip girdle weakness; Pelvic girdle weakness	M9905	M9905
HPO_ICD:779	HP:0003762	Uterus didelphys	Double uterus	Q5110;Q512;Q5111	Q511;Q512
HPO_ICD:780	HP:0000749;HP:0000719;HP:0000734;HP:0002375;HP:0000748;HP:0003763	Inappropriate laughter; Inappropriate behavior; Disinhibition; Paroxysmal bursts of laughter; Bruxism; Hypokinesia	Inappropriate laughter; Teeth grinding; Inappropriate behavior; Disinhibition; Decreased spontaneous movement; Decreased muscle movement; Decreased spontaneous movements; Paroxysmal laughter	R4689;F458	R468;F458
HPO_ICD:781	HP:0003765	Psoriasiform dermatitis	Psoriasis	L409	L409
HPO_ICD:782	HP:0003771	Pulp stones	Pulp calcifications; False denticles; Pulp denticles; True pulp stones; True denticles; Pulp stones; False pulp stones	K042	K042
HPO_ICD:783	HP:0003774	Stage 5 chronic kidney disease	End-stage renal disease; End stage renal failure; Stage 5 chronic kidney disease; Chronic renal failure; End stage renal disease; End-stage renal failure; Renal failure, endstage	N186;N185	N185
HPO_ICD:784	HP:0003811	Neonatal death	Neonatal lethal	P9689;R99	P968;R99
HPO_ICD:785	HP:0003826	Stillbirth	Stillbirth; Stillborn; Fetal death	P95	P95
HPO_ICD:786	HP:0011847;HP:0003942	Synovial chondromatosis of the elbow; Giant cell tumor of bone		D480	D480
HPO_ICD:787	HP:0001172;HP:0004097	Abnormal thumb morphology; Deviation of finger	Abnormality of the thumbs; Deviated fingers; Thumb deformity; Atypical position of finger; Abnormality of the thumb; Finger pointing in a different direction than usual	M20002;M20001;M20009
HPO_ICD:788	HP:0004320	Vaginal fistula		N828	N828
HPO_ICD:789	HP:0004321	Bladder fistula		N322	N322
HPO_ICD:790	HP:0004324	Increased body weight	Increased body weight; Weight gain	R635	R635
HPO_ICD:791	HP:0001824;HP:0004325	Weight loss; Decreased body weight	Low weight; Low body weight; Weight less than 3rd percentile; Decreased weight; Decreased body weight	R636;R634	R636;R634
HPO_ICD:792	HP:0004326	Cachexia	Wasting syndrome	R64	R64
HPO_ICD:793	HP:0004438;HP:0004330	Hyperostosis frontalis interna; Increased skull ossification	Increased calcification of skull; Hyperossification of skull; Overgrowth of the inside of the frontal bone; Thick inner surface of the frontal bone; Hyperostosis of skull; Thick internal surface of the frontal bone; Sclerosis of bones of skull; Overgrowth of the inner surface of the frontal bone; Hypertrophy of the internal surface of the frontal bone; Excessive growth of inner surface of the frontal bone; Sclerosis of skull; Hyperostosis of the internal surface of the frontal bone; Increased Mineralization of skull; Increased ossification of the internal surface of the frontal bone; Enlargement of the inner surface of the frontal bone	M852
HPO_ICD:794	HP:0004334	Dermal atrophy	Skin atrophy; Atrophic skin; Skin degeneration	L909	L909
HPO_ICD:795	HP:0004372	Reduced consciousness/confusion	Reduced consciousness/confusion; Lowered consciousness; Disturbances of consciousness	R4182	R418
HPO_ICD:796	HP:0004381	Supravalvular aortic stenosis		Q253	Q253
HPO_ICD:797	HP:0004383	Hypoplastic left heart	Heart left ventricle hypoplasia; Underdeveloped left heart; Left ventricular hypoplasia	Q234	Q234
HPO_ICD:798	HP:0004389	Intestinal pseudo-obstruction	Intestinal pseudoobstruction	K598	K598
HPO_ICD:799	HP:0004392	Prune belly	Prune belly	Q7951;Q794	Q795;Q794
HPO_ICD:800	HP:0004394;HP:0004783;HP:0004795	Duodenal polyposis; Multiple gastric polyps; Hamartomatous stomach polyps	Multiple duodenal polyps	K317	K317
HPO_ICD:801	HP:0004395	Malnutrition	Malnutrition	E639;E649;E619;E46	E639;E649;E619;E46
HPO_ICD:802	HP:0010676;HP:0004401	Meconium ileus; Mechanical ileus	Distal intestinal obstruction syndrome; Meconium ileus in neonates; Meconium ileus on ultrasonography	K56699;P760	P760
HPO_ICD:803	HP:0004404	Abnormal nipple morphology	Abnormality of the nipple	N649	N649
HPO_ICD:804	HP:0004409	Hyposmia	Loss of smell; Decreased smell sensation; Sense of smell impaired	R439
HPO_ICD:805	HP:0004411	Deviated nasal septum	Deviated septum of nose; Deviated nasal septum; Crooked nasal septum; Crooked septum of nose	J342	J342
HPO_ICD:806	HP:0004971;HP:0004960;HP:0011661;HP:0004414;HP:0005143	Pulmonary artery hypoplasia; Absent pulmonary artery; Anomalous origin of left pulmonary artery from ascending aorta; Abnormality of the pulmonary artery; Anomalous origin of right pulmonary artery from ascending aorta	Underdeveloped lung artery; Abnormality of lung artery; Missing pulmonary artery; Underdeveloped pulmonary artery; Absent lung artery	Q2579	Q257
HPO_ICD:807	HP:0004969;HP:0004415	Peripheral pulmonary artery stenosis; Pulmonary artery stenosis	Narrowing of lung artery; Narrowing of peripheral lung artery; peripheral pulmonary stenosis; Peripheral pulmonic stenosis	Q256	Q256
HPO_ICD:808	HP:0004429	Recurrent viral infections		B349	B349
HPO_ICD:809	HP:0004459	Exostosis of the external auditory canal	External auditory canal exostoses	H61811;H61812;H61819;H61813
HPO_ICD:810	HP:0004464	Postauricular pit	Posterior auricular sinus; Postauricular earpits; Pit behind the ear; Posterior auricular pit; Postauricular fistula	H70811;H70813;H70819;H70812
HPO_ICD:811	HP:0004467	Preauricular pit	Preauricular earpits; Preauricular pits; Preauricular fistulas; Pit in front of the ear; Ear pit; Preauricular sinus	Q181	Q181
HPO_ICD:812	HP:0004469	Chronic bronchitis		J42	J42
HPO_ICD:813	HP:0100837;HP:0004535	Anterior cervical hypertrichosis; Atrophodermia vermiculata	Vermiculata atrophoderma; Congenital cervical hypertrichosis; Hypertrichosis, congenital anterior cervical	Q842	Q842
HPO_ICD:814	HP:0004610	Lumbar spinal canal stenosis	Narrow lumbar spinal canal; Lumbar spinal stenosis	M48061	M4806
HPO_ICD:815	HP:0004684	Talipes valgus		Q666	Q666
HPO_ICD:816	HP:0004749;HP:0031671	Atrial flutter; Typical atrial flutter		I4892;I483;I484;I481	I489;I484;I483;I481
HPO_ICD:817	HP:0004751;HP:0004756;HP:0001664	Paroxysmal ventricular tachycardia; Ventricular tachycardia; Torsade de pointes	Episodes of ventricular tachycardia; Torsades de pointes	I470;I472	I470;I472
HPO_ICD:818	HP:0004752;HP:0011709	Atrioventricular dissociation; Congenital atrioventricular dissociation		I4589	I458
HPO_ICD:819	HP:0004754	Permanent atrial fibrillation	Chronic atrial fibrillation	I482;I481	I482;I481
HPO_ICD:820	HP:0011716;HP:0011701;HP:0004755;HP:0006671;HP:0040182;HP:0011690;HP:0004763	Supraventricular tachycardia; Paroxysmal supraventricular tachycardia; Inappropriate sinus tachycardia; Permanent junctional reciprocating tachycardia; Multifocal atrial tachycardia; Junctional ectopic tachycardia; Paroxysmal atrial tachycardia	Episodic rapid heart beat; Ectopic atrial tachycardia; SVT; Episodic supraventricular tachycardia; Supraventricular tachyarrhythmia; Chaotic atrial tachycardia	I471;I492	I471;I492
HPO_ICD:821	HP:0004764	Myxomatous mitral valve degeneration		I348	I348
HPO_ICD:822	HP:0006562;HP:0004787	Fulminant hepatitis; Viral hepatitis		B199	B199
HPO_ICD:823	HP:0002630;HP:0002243;HP:0001984;HP:0012537;HP:0004789	Food intolerance; Fat malabsorption; Lactose intolerance; Protein-losing enteropathy; Intolerance to protein	Milk intolerance; Non-allergic food hypersensitivity; Food intolerance; Lactose intolerance	E739;K9049	K904;E739
HPO_ICD:824	HP:0004791	Esophageal ulceration	Oesophagus ulceration; Esophagus ulcer	K2210	K221
HPO_ICD:825	HP:0004798	Recurrent infection of the gastrointestinal tract	Gastrointestinal infections; Recurrent gastrointestinal infections; Gastrointestinal infections, recurrent; Recurrent infection of the GI tract; Recurrent infection of the gastrointestinal tract	A09
HPO_ICD:826	HP:0006733;HP:0004808	Acute myeloid leukemia; Acute megakaryocytic leukemia	Acute myelogenous leukemia; Acute myelocytic leukemia; Acute myeloblastic leukemia; AMegL; AML	C9200	C920
HPO_ICD:827	HP:0004809	Neonatal alloimmune thrombocytopenia		P610	P610
HPO_ICD:828	HP:0004813	Post-transfusion thrombocytopenia	Post-transfusion purpura	D6951	D695
HPO_ICD:829	HP:0004818	Paroxysmal nocturnal hemoglobinuria	Paroxysmal nocturnal haemoglobinuria	D595	D595
HPO_ICD:830	HP:0004820	Acute myelomonocytic leukemia		C9250	C925
HPO_ICD:831	HP:0004828	Refractory anemia with ringed sideroblasts	Myelodysplasia with sideroblastosis	D461	D461
HPO_ICD:832	HP:0004836	Acute promyelocytic leukemia		C9240	C924
HPO_ICD:833	HP:0004850	Recurrent deep vein thrombosis	Recurrent venous thrombosis; Recurrent deep vein blood clot	I82509
HPO_ICD:834	HP:0004871;HP:0010480	Perineal fistula; Urethral fistula		N360	N360
HPO_ICD:835	HP:0004872	Incisional hernia	Recurrent abdominal hernia	K432	K432
HPO_ICD:836	HP:0004886	Congenital laryngeal stridor		P2889	P288
HPO_ICD:837	HP:0004904	Maturity-onset diabetes of the young	MODY; Maturity onset diabetes of the young	E139	E139
HPO_ICD:838	HP:0004905	Low levels of vitamin A	Vitamin A deficiency	E509;E641	E509;E641
HPO_ICD:839	HP:0004927;HP:0004937	Pulmonary artery aneurysm; Pulmonary artery dilatation		I281	I281
HPO_ICD:840	HP:0004934	Vascular calcification		I998	I99
HPO_ICD:841	HP:0004935	Pulmonary artery atresia	Pulmonary atresia	Q255	Q255
HPO_ICD:842	HP:0004936	Venous thrombosis	Blood clot in vein	I8290	I829
HPO_ICD:843	HP:0004942	Aortic aneurysm	Bulge in wall of large artery that carries blood away from heart; Aortic dilatation	I719	I719
HPO_ICD:844	HP:0030713;HP:0004944	Vein of Galen aneurysmal malformation; Dilatation of the cerebral artery	Vein of Galen aneurysm; Median prosencephalic arteriovenous fistula; Vein of Galen malformation; Cerebral aneurysm; Cerebral artery aneurysm; Brain aneurysm; Intracranial aneurysm	I671	I671
HPO_ICD:845	HP:0004947	Arteriovenous fistula	Arteriovenous fistulas	I770	I770
HPO_ICD:846	HP:0004952	Pulmonary arteriovenous fistulas		I280	I280
HPO_ICD:847	HP:0005001	Recurrent patellar dislocation	Recurrent dislocation of patellas	M2200	M220
HPO_ICD:848	HP:0005086	Knee osteoarthritis		M179	M179
HPO_ICD:849	HP:0004757;HP:0005110	Paroxysmal atrial fibrillation; Atrial fibrillation	Atrial fibrillation, paroxysmal; Quivering upper heart chambers resulting in irregular heartbeat	I480;I482;I4891	I480;I489;I482
HPO_ICD:850	HP:0010772;HP:0005160;HP:0011626;HP:0011666	Total anomalous pulmonary venous return; Scimitar anomaly; Absent right superior vena cava; Anomalous pulmonary venous return	Pulmonary venolobar syndrome; Scimitar syndrome; Total anomalous pulmonary venous connection; Total anomalous pulmonary venous drainage	Q262;Q268	Q268;Q262
HPO_ICD:851	HP:0005162	Left ventricular dysfunction	Left-sided heart failure; Left ventricular failure; Left ventricular impairment; Impaired left ventricular function	R9439;I501	R943;I501
HPO_ICD:852	HP:0005172	Left posterior fascicular block	Left posterior hemiblock	I445	I445
HPO_ICD:853	HP:0005180	Tricuspid regurgitation	Tricuspid insufficiency; Tricuspid valve regurgitation	I071	I071
HPO_ICD:854	HP:0005182	Bicuspid pulmonary valve		Q223	Q223
HPO_ICD:855	HP:0005186	Synovial hypertrophy		M6720	M672
HPO_ICD:856	HP:0005203	Spontaneous esophageal perforation	Spontaneous esophageal rupture; Boerhaave syndrome	K223	K223
HPO_ICD:857	HP:0005206	Pancreatic pseudocyst		K863	K863
HPO_ICD:858	HP:0005209	Intrahepatic bile duct cysts		K835	K835
HPO_ICD:859	HP:0005214	Intestinal obstruction	Intestinal blockage; Intestinal obstruction; Bowel obstruction	K50012;K50812;K56609;K50112;K50912
HPO_ICD:860	HP:0011968;HP:0005216	Feeding difficulties; Impaired mastication	Chewing difficulties; Chewing difficulty; Feeding difficulties; Difficulty chewing; Poor feeding; Feeding problems	R633	R633
HPO_ICD:861	HP:0005224	Rectal abscess	Perirectal abscess	K611	K611
HPO_ICD:862	HP:0005231	Chronic gastritis		K2950	K295
HPO_ICD:863	HP:0005235;HP:0011100	Jejunal atresia; Intestinal atresia		Q411	Q411
HPO_ICD:864	HP:0005242;HP:0005912	Biliary atresia; Extrahepatic biliary duct atresia	Biliary atresia, extrahepatic; Biliary duct atresia	Q443;Q442	Q443;Q442
HPO_ICD:865	HP:0005246	Giant hypertrophic gastritis	Menetrier disease	K319;K2960	K319;K296
HPO_ICD:866	HP:0005261	Joint hemorrhage	Hemarthrosis; Hemarthroses; Bleeding within a joint; Joint haemorrhage; Spontaneous joint hemorrhage	M2500	M2500
HPO_ICD:867	HP:0005263	Gastritis	Stomach inflammation	K2970	K297
HPO_ICD:868	HP:0005264	Abnormality of the gallbladder	Anomaly of the gallbladder; Abnormality of the gallbladder	Q441	Q441
HPO_ICD:869	HP:0005266;HP:0200063	Colorectal polyposis; Intestinal polyp	Intestinal polyps; Colorectal polyps	K635	K635
HPO_ICD:870	HP:0005293	Venous insufficiency	Poorly functioning veins	I879;I872	I879;I872
HPO_ICD:871	HP:0005294	Arterial dissection		I7770
HPO_ICD:872	HP:0005301	Persistent left superior vena cava	PLSVC	Q261	Q261
HPO_ICD:873	HP:0005302	Carotid artery tortuosity	Tortuous carotid arteries	I7789	I778
HPO_ICD:874	HP:0005305	Cerebral venous thrombosis	Cerebral vein thrombosis; Cerebral thrombosis; Blood clot in cerebral vein	I676	I676
HPO_ICD:875	HP:0005313	Arterial fibromuscular dysplasia		I773	I773
HPO_ICD:876	HP:0005318	Cerebral vasculitis		I677	I677
HPO_ICD:877	HP:0005506	Chronic myelogenous leukemia	Chronic myeloid leukemia; Chronic myelocytic leukemia	C92Z0
HPO_ICD:878	HP:0005508	Monoclonal immunoglobulin M proteinemia	Waldenstrom macroglobulinemia	C880	C880
HPO_ICD:879	HP:0005521	Disseminated intravascular coagulation		D65	D65
HPO_ICD:880	HP:0005523	Lymphoproliferative disorder	Lymphoproliferative disorders	D479	D479
HPO_ICD:881	HP:0005547	Myeloproliferative disorder		D471	D471
HPO_ICD:882	HP:0005539;HP:0005550;HP:0005526	T cell chronic lymphocytic lymphoma/leukemia; Lymphoid leukemia; Chronic lymphatic leukemia	Chronic lymphocytic leukemia	C9190;C9110	C919;C911
HPO_ICD:883	HP:0005558	Chronic leukemia	Chronic blood cancer	C9510	C951
HPO_ICD:884	HP:0005575	Hemolytic-uremic syndrome	Hemolytic uremic syndrome	D593	D593
HPO_ICD:885	HP:0030409;HP:0005584;HP:0008663;HP:0006766	Renal transitional cell carcinoma; Renal sarcoma; Renal cell carcinoma; Papillary renal cell carcinoma	Cancer starting in small tubes in kidneys; Renal carcinoma; Renal urothelial carcinoma; Hypernephroma; renal TCC; Transitional renal cell carcinoma	C649	C64
HPO_ICD:886	HP:0007418;HP:0005597	Congenital alopecia totalis; Alopecia totalis	Total alopecia	L630	L630
HPO_ICD:887	HP:0012702;HP:0005609	Gallbladder dysfunction; Tenesmus	Gallbladder dysfunction	R198	R198
HPO_ICD:888	HP:0005616;HP:0010588	Premature epimetaphyseal fusion; Accelerated skeletal maturation	Premature closure of epiphyses; Early bone maturation; Advanced bone age	M8920	M8920
HPO_ICD:889	HP:0005661	Salmonella osteomyelitis	Salmonella bone infection	A0224	A022
HPO_ICD:890	HP:0005679	Dupuytren contracture		M720
HPO_ICD:891	HP:0005681	Juvenile rheumatoid arthritis	Juvenile RA; Juvenile idiopathic arthritis; Rheumatoid arthritis, juvenile	M0800	M0800
HPO_ICD:892	HP:0005743	Avascular necrosis of the capital femoral epiphysis	Osteonecrosis of the femoral head; Legg-Calve-Perthes syndrome; Coxa plana; Legg-Perthes disease; Osteochondrosis of the femoral head; Perthes-like femoral head changes; Morbus Legg-Calve-Perthes	M9120;M87859	M9120;M8785
HPO_ICD:893	HP:0005764	Polyarticular arthritis		M064;M130
HPO_ICD:894	HP:0007293;HP:0005765	Anterior sacral meningocele; Sacral meningocele		Q058	Q058
HPO_ICD:895	HP:0005881;HP:0008462	Spinal instability; Cervical instability		M532X9
HPO_ICD:896	HP:0005942	Desquamative interstitial pneumonitis		J84117;J84115
HPO_ICD:897	HP:0005943;HP:0006543	Respiratory arrest; Cardiorespiratory arrest	Breathing cessation	R092	R092
HPO_ICD:898	HP:0005950	Laryngeal web	Partial laryngeal atresia; Laryngeal webs	Q310	Q310
HPO_ICD:899	HP:0005978;HP:0008205	Insulin-dependent but ketosis-resistant diabetes; Type II diabetes mellitus	Type II diabetes; Diabetes mellitus type 2; NIDDM; Noninsulin-dependent diabetes; Diabetes mellitus Type II; Noninsulin-dependent diabetes mellitus; Diabetes mellitus, noninsulin-dependent; NIDDM diabetes mellitus; Noninsulin dependent diabetes mellitus; Non-insulin dependent diabetes; Type 2 diabetes	E119	E119
HPO_ICD:900	HP:0005988	Congenital muscular torticollis	Torticollis, congenital	Q680	Q680
HPO_ICD:901	HP:0005999	Ureteral atresia		Q6210	Q621
HPO_ICD:902	HP:0006094	Finger joint hypermobility	Increased mobility in finger joint	M25349	M2534
HPO_ICD:903	HP:0001233;HP:0006101	Finger syndactyly; 2-3 finger syndactyly	Partial syndactyly; Webbed 2nd-3rd fingers; Syndactyly, 2-3 finger; Syndactyly 2nd-3rd fingers	Q7013;Q7010;Q7011;Q7012	Q701
HPO_ICD:904	HP:0006226	Osteoarthritis of the first carpometacarpal joint		M189	M189
HPO_ICD:905	HP:0006233;HP:0012313	Heberden's node; Osteoarthritis of the distal interphalangeal joint		M151	M151
HPO_ICD:906	HP:0006254	Elevated alpha-fetoprotein	Serum alpha-fetoprotein increased; Increased levels of alpha fetoprotein; Increased serum alpha-fetoprotein; Alpha fetoprotein abnormal	R772	R772
HPO_ICD:907	HP:0006280;HP:0100027	Chronic pancreatitis; Recurrent pancreatitis	Recurring pancreas inflammation; Recurring pancreatitis; Chronic pancreas inflammation	K861;K860	K861;K860
HPO_ICD:908	HP:0006292;HP:0000684;HP:0006335;HP:0001571;HP:0006288;HP:0011079;HP:0000695;HP:0000706	Multiple impacted teeth; Natal tooth; Delayed eruption of teeth; Persistence of primary teeth; Abnormality of dental eruption; Impacted tooth; Unerupted tooth; Advanced eruption of teeth	Multiple impacted teeth; Failure to exfoliate primary teeth; Delayed dental eruption; Deciduous teeth retention; Premature eruption of teeth; Delayed eruption of teeth; Disorder of tooth eruption; Retained primary teeth; Pseudo-anodontia; Buried tooth; Late tooth eruption; Failure to exfoliate deciduous teeth; Persistent deciduous dentition; Delayed tooth eruption; Persistent primary dentition; Premature dental eruption; Teeth present at birth; Anomaly of tooth eruption; Persistent primary teeth; Abnormal dental eruption; Delayed teeth eruption; Eruption, delayed; Advanced dental eruption; Impacted tooth; Impacted teeth; Delayed dental development; Pseudoanodontia; Disturbance of dental eruption; Natal teeth; Unerupted dentition; Disorder of dental eruption; Unerupted tooth; Retained deciduous teeth; Failure to lose baby teeth; Retained baby teeth; Disturbance of tooth eruption; Persistence of deciduous teeth; Late eruption of teeth; Multiple retained teeth; Eruption, advanced; Early dental eruption; Delayed eruption; Neonatal teeth; Delayed loss of baby teeth; Abnormality of tooth eruption; Premature tooth eruption; Anomaly of dental eruption; Failure of eruption of tooth; Multiple buried teeth; Retained tooth; Delayed loss of deciduous teeth; Delayed loss of primary teeth; Born with teeth; Early eruption of teeth	K011;K010;K006	K011;K010;K006
HPO_ICD:909	HP:0006297	Hypoplasia of dental enamel	Hypoplasia of tooth enamel; Dental enamel hypoplasia; Underdeveloped teeth enamel; Enamel hypoplasia; Dysplasia of tooth enamel; Thin tooth enamel; Thin dental enamel; Defective enamel matrix; Enamel dysplasia	K004	K004
HPO_ICD:910	HP:0006315;HP:0006483	Abnormal number of teeth; Single median maxillary incisor	Solitary midline maxillary central incisor; Single central upper incisor; Single central incisor; Solitary median maxillary central incisor; Solitary median maxillary central incisor syndrome; Abnormal tooth count; Single midline maxillary incisor; Abnormal number of teeth; Single maxillary central incisor; Single median maxillary central incisor; Single midline upper front tooth; Single median incisor; Only one upper front tooth; Abnormal complement of teeth	K008	K008
HPO_ICD:911	HP:0006480;HP:0006323	Premature loss of teeth; Premature loss of primary teeth	Early loss of deciduous teeth; Premature deciduous tooth loss; Premature loss of deciduous teeth; Early tooth loss; Loss of teeth; Premature tooth loss; Premature exfoliation of primary teeth; Premature exfoliation of deciduous teeth; Premature teeth loss; Premature exfoliation of teeth; Early loss of primary teeth; Premature loss of baby teeth; Early loss of baby teeth	K08109
HPO_ICD:912	HP:0006329;HP:0010289	Alveolar process hypoplasia; Cleft of alveolar ridge of maxilla	Deficiency of alveolar process of jaw; Hypoplastic alveolar bone; Underdevelopment of alveolar process of jaw; Decreased size of alveolar ridge; Underdevelopment of alveolar ridge; Small alveolar process of jaw; Notch of alveolar ridge; Notch of alveolar process; Small alveolar ridge; Decreased size of alveolar process of jaw; Hypotrophic alveolar ridge; Deficiency of alveolar ridge; Hypotrophic alveolar process of jaw; Cleft of gum ridge; Alveolar ridge cleft; Cleft of alveolar process; Hypoplasia of alveolar ridge; Notch of gum ridge	M2679
HPO_ICD:913	HP:0009816;HP:0006385	Short lower limbs; Lower limb undergrowth	Short lower limbs; Lower limb undergrowth; Underdeveloped lower limb bones; Hypoplasia involving bones of the lower limbs; Short legs; Hypoplasia of the lower limbs	Q7290	Q729
HPO_ICD:914	HP:0006443;HP:0010498	Patellar aplasia; Bipartite patella	Absent patellae; Aplastic patellae; Absent patellas; Absent kneecap; Absent patella	Q741	Q741
HPO_ICD:915	HP:0006477	Abnormality of the alveolar ridges	Defect in alveolar ridge; Abnormality of dentoalveolar ridges; Abnormality of gum ridge; Abnormality of alveolar processes of jaw; Abnormality of alveolar margin	K089	K089
HPO_ICD:916	HP:0006510	Chronic obstructive pulmonary disease	COPD	J449	J449
HPO_ICD:917	HP:0006511	Laryngeal stridor	Laryngeal stidor	J385	J385
HPO_ICD:918	HP:0006515;HP:0006530	Interstitial pneumonitis; Interstitial pulmonary abnormality	Abnormality in area between air sacs in lung; Interstitial pulmonary disease; Interstitial lung disease	J8489;J849	J849;J848
HPO_ICD:919	HP:0006516	Hypersensitivity pneumonitis		J679	J679
HPO_ICD:920	HP:0006517	Alveolar proteinosis		J8401	J840
HPO_ICD:921	HP:0006518	Pulmonary venous occlusion	Pulmonary venous stenosis; Pulmonary venoocclusive disease; Pulmonary venous occlusion	I2729	I272
HPO_ICD:922	HP:0006527	Lymphoid interstitial pneumonia	Lymphoid interstitial pneumonitis	J842
HPO_ICD:923	HP:0006548	Pulmonary arteriovenous malformation	Pulmonary av malformation	Q2572	Q257
HPO_ICD:924	HP:0006706;HP:0006557	Polycystic liver disease; Cystic liver disease		Q446	Q446
HPO_ICD:925	HP:0006574	Hepatic arteriovenous malformation	Liver arteriovenous malformation	Q2733	Q273
HPO_ICD:926	HP:0000890;HP:0000916;HP:0006585	Long clavicles; Broad clavicles; Congenital pseudoarthrosis of the clavicle	Pseudoarthrosis of clavicle; Elongated clavicles; Broad collarbone; Long collarbone; Bipartite clavicle; Clavicle pseudoarthrosis	M898X8;M898X1
HPO_ICD:927	HP:0006696;HP:0006682	Polymorphic and polytopic ventricular extrasystoles; Ventricular extrasystoles	Extra heart beat; Premature ventricular contractions; Skipped heartbeat; Missed heartbeat	I493	I493
HPO_ICD:928	HP:0006685	Endocardial fibrosis	Endomyocardial fibrosis	I423	I423
HPO_ICD:929	HP:0006688	Paroxysmal tachycardia		I479	I479
HPO_ICD:930	HP:0006689	Bacterial endocarditis	Infective endocarditis	I330	I330
HPO_ICD:931	HP:0006698	Dilatation of the ventricular cavity	Ventricular aneurysm	I253	I253
HPO_ICD:932	HP:0006699	Premature atrial contractions	Premature supraventricular beats; PACs; Ectopic supraventricular rhythms; Atrial ectopic beats; Atrial premature complex	I491	I491
HPO_ICD:933	HP:0006702	Coronary artery dissection		I2542	I254
HPO_ICD:934	HP:0011686;HP:0011638;HP:0011639;HP:0006704;HP:0011644	Anomalous origin of left coronary artery from the pulmonary artery; Abnormal coronary artery course; Abnormal coronary artery morphology; Anomalous origin of right coronary artery from the pulmonary artery; Coronary sinus diverticulum	Bland-Garland-White syndrome; Diverticulum of the coronary sinus; Anomalous left coronary artery from the pulmonary artery; ALCAPA; Anomalous coronary artery course	Q245	Q245
HPO_ICD:935	HP:0030410;HP:0006717	Sebaceous gland carcinoma; Peripheral neuroepithelioma	Sebaceous carcinoma	C4499	C449
HPO_ICD:936	HP:0006719	Benign gastrointestinal tract tumors	Benign GI tract tumors; Non-cancerous GI tumors	D139	D139
HPO_ICD:937	HP:0006735	Renal cortical adenoma	Kidney cortical adenoma	D3000	D300
HPO_ICD:938	HP:0006739	Squamous cell carcinoma of the skin	Squamous skin carcinoma	C4492	C449
HPO_ICD:939	HP:0006744	Adrenocortical carcinoma	Adrenal gland carinoma; Adrenal carcinoma	C7400	C740
HPO_ICD:940	HP:0006765	Chondrosarcoma		C419	C419
HPO_ICD:941	HP:0006772	Renal angiomyolipoma	Kidney angiomyolipoma; Angiomyolipoma	D1771	D177
HPO_ICD:942	HP:0011857;HP:0006775	Plasmacytoma; Multiple myeloma	Plasmocytoma; Kahler's disease	C9000;C9030	C903;C900
HPO_ICD:943	HP:0006780	Parathyroid carcinoma	Parathyroid Cancer	C750	C750
HPO_ICD:944	HP:0006824	Cranial nerve paralysis	Cranial nerve palsies; Cranial nerve palsy; Cranial nerve paresis	G529	G529
HPO_ICD:945	HP:0006889	Intellectual disability, borderline	Mental retardation, borderline; Intellectual disability, borderline	R4183	R418
HPO_ICD:946	HP:0011349;HP:0006897	Cranial nerve VI palsy; Abducens palsy	Abducens nerve palsy; Abducens nerve paresis; Lateral rectus muscle denervation paresis; Abducens nerve paralysis; Sixth nerve palsy	H4920	H492
HPO_ICD:947	HP:0006918	Diffuse cerebral sclerosis		G375;G370	G370;G375
HPO_ICD:948	HP:0006934	Congenital nystagmus	Nystagmus, congenital	H5501
HPO_ICD:949	HP:0006970	Periventricular leukomalacia		P912	P912
HPO_ICD:950	HP:0007011	Fourth cranial nerve palsy	Trochlear nerve palsy	H4913;H4912;H4910;H4911	H491
HPO_ICD:951	HP:0007018	Attention deficit hyperactivity disorder	Attention deficit; Attention deficit-hyperactivity disorder; Attention deficits; Attention deficit disorder; Childhood attention deficit/hyperactivity disorder	F902;F908;F900;F909;F901	F909;F908;F900;F901
HPO_ICD:952	HP:0007021	Pain insensitivity	Absence of pain sensation	R200	R200
HPO_ICD:953	HP:0007041	Chronic lymphocytic meningitis		A872	A872
HPO_ICD:954	HP:0007108	Demyelinating peripheral neuropathy		G6289	G628
HPO_ICD:955	HP:0007185;HP:0001279;HP:0012668	Loss of consciousness; Vasovagal syncope; Syncope	Fainting spell; Neurocardiogenic syncope; Situational syncope; Loss of consciousness; Reflex syncope; Passing out	R4020;R55	R55;R402
HPO_ICD:956	HP:0007209;HP:0010628;HP:0430025	Facial palsy; Bilateral facial palsy; Facial paralysis	Cranial nerve VII palsy; Facial nerve palsy; Facial paralysis; Facial paresis; Facial nerve paralysis; Seventh cranial nerve palsy; Facial muscle weakness of muscles innervated by CN VII; Paralysis of both sides of the face; Bilateral facial muscle weakness; VII th cranial nerve palsy; Bilateral facial paralysis; Bell's palsy; Facial palsy, unilateral or bilateral; Bilateral facial muscle paralysis; Weakness of both sides of the face	I69292;I69192;I69392;R29810;I69892;I69992;I69092
HPO_ICD:957	HP:0007302	Bipolar affective disorder	Bipolar disorder	F319	F319
HPO_ICD:958	HP:0007340	Lower limb muscle weakness	Lower limb muscle weakness; Leg weakness; Muscle weakness in lower limbs; Lower limb weakness; Lower extremity weakness	G8310	G831
HPO_ICD:959	HP:0007406	Hyperpigmentation of eyelids	Dark eyelids; Pigmentation of eyelids; Brown eyelids	H02719;H02714;H02711;H02713;H02716;H02712;H02715
HPO_ICD:960	HP:0007410	Palmoplantar hyperhidrosis	Hyperhidrosis of palms and soles; Excessive sweating of palms and soles	L74512;L74513
HPO_ICD:961	HP:0007417	Discoid lupus rash	Discoid lupus erythematosus	L930	L930
HPO_ICD:962	HP:0007453;HP:0100725	Lichenification; Flexural lichenification		L280	L280
HPO_ICD:963	HP:0007462	Bitot spots of the conjunctiva	Bitot's spots	H11139
HPO_ICD:964	HP:0007502	Follicular hyperkeratosis	Hyperkeratosis follicularis	E508	E508
HPO_ICD:965	HP:0007570	Hyperkeratosis lenticularis perstans	Flegel disease	L878	L878
HPO_ICD:966	HP:0200151;HP:0030503;HP:0007583	Cutaneous mastocytosis; Macular telangiectasia; Telangiectasia macularis eruptiva perstans	Parafoveal telangiectasia; Juxtafoveal telangiectasia	H35079;D4701	D470
HPO_ICD:967	HP:0007642	Congenital stationary night blindness	Night blindness, stationary; Static congenital hemeralopia; Congenital night blindness; Night blindness, congenital; Night blindness, congenital stationary; Night blindness, congenital stationary, complete; Night blindness since birth	H5363	H536
HPO_ICD:968	HP:0007677	Vitelliform-like macular lesions	Vitelliform macular lesions; Vitelliform macular dystrophy	H3554	H355
HPO_ICD:969	HP:0007686	Abnormal pupillary function		H579;H5700	H579;H570
HPO_ICD:970	HP:0007755;HP:0007690	Juvenile epithelial corneal dystrophy; Map-dot-fingerprint corneal dystrophy		H1852	H185
HPO_ICD:971	HP:0007705;HP:0200066	Corneal degeneration; Ribbonlike corneal degeneration		H1840	H184
HPO_ICD:972	HP:0007707	Congenital aphakia	Lens agenesis	Q123	Q123
HPO_ICD:973	HP:0007730;HP:0001088;HP:0007765;HP:0100693	Brushfield spots; Iris hypopigmentation; Iridodonesis; Deep anterior chamber	Speckled iris; Light eye color; Reduced iris pigmentation; Iris brushfield spots	H21239;H21232;H2189;H21231;H21233	H218
HPO_ICD:974	HP:0007760;HP:0007915	Crystalline corneal dystrophy; Polymorphous posterior corneal dystrophy		H1859	H185
HPO_ICD:975	HP:0007763	Retinal telangiectasia		H35071;H35079;H35073;H35072
HPO_ICD:976	HP:0007769	Peripheral retinal degeneration		H3540	H354
HPO_ICD:977	HP:0007777	Chorioretinal scar		H31002;H31009;H31003;H31001
HPO_ICD:978	HP:0007787	Posterior subcapsular cataract	Posterior subcapsular opacities of the lens; Posterior subcapsular cataracts	H2589	H258
HPO_ICD:979	HP:0007802	Granular corneal dystrophy		H1853	H185
HPO_ICD:980	HP:0007803;HP:0011516;HP:0007939	Monochromacy; Blue cone monochromacy; Achromatopsia	Complete achromatopsia; S-cone monochromacy; Rod monochromatism; Rod monochromacy; Incomplete achromatopsia; Blue cone monochromatism; Total colorblindness	H5351	H535
HPO_ICD:981	HP:0007824	Total ophthalmoplegia	Complete ophthalmoplegia; Global paralysis of gaze; Total internal and external ophthalmoplegia	H4930;H4931;H4932;H4933	H493
HPO_ICD:982	HP:0007850;HP:0030666;HP:0030667	Retinal neovascularization; Retinal vascular proliferation; Peripheral retinal neovascularization	Retinal neovascularisation	H35052;H35053;H35051;H35059
HPO_ICD:983	HP:0007872;HP:0011513;HP:0030508;HP:0009711	Choroidal hemangioma; Retinal cavernous angioma; Retinal cavernous hemangioma; Retinal capillary hemangioma	Retinal hemangioblastoma; Retinal cavernous haemangioma	D1809	D180
HPO_ICD:984	HP:0007879	Allergic conjunctivitis		H1010	H101
HPO_ICD:985	HP:0007898	Exudative retinopathy		H35022;H35029;H35023;H35021
HPO_ICD:986	HP:0007902	Vitreous hemorrhage	Vitreous haemorrhage	H4313;H4310;H4312;H4311	H431
HPO_ICD:987	HP:0007906	Ocular hypertension	Increased intraocular pressure; High eye pressure; Raised intraocular pressure; Raised IOP; Increased IOP; Elevated intraocular pressure; Elevated IOP	H40053;H40051;H40059;H40052
HPO_ICD:988	HP:0007932;HP:0011499	Bilateral congenital mydriasis; Mydriasis	Dilated pupil	H5704	H570
HPO_ICD:989	HP:0007942	Internal ophthalmoplegia		H52519
HPO_ICD:990	HP:0007759;HP:0007957;HP:0100689;HP:0000559	Corneal opacity; Corneal scarring; Opacification of the corneal stroma; Decreased corneal thickness	Scarring or clouding of the cornea of the eye; Reduction of corneal clarity; Thin cornea; Corneal opacities; Corneal clouding; Corneal stromal opacity; Cloudy corneas; Cloudy cornea	H18899;H1789;H179	H178;H179
HPO_ICD:991	HP:0007970	Congenital ptosis	Congenital drooping upper eyelid	Q100	Q100
HPO_ICD:992	HP:0007992	Lattice retinal degeneration		H35412;H35419;H35411;H35413
HPO_ICD:993	HP:0008011	Peripheral opacification of the cornea	Peripheral corneal opacity	H17829;H17821;H17823;H17822
HPO_ICD:994	HP:0008028	Cystoid macular degeneration	Cystic macular degeneration	H35359;H35353;H35352;H35351
HPO_ICD:995	HP:0008037	Absent anterior chamber of the eye		H44412;H44411;H44413;H44419
HPO_ICD:996	HP:0010622;HP:0008069;HP:0012780;HP:0100007;HP:0100742;HP:0012842	Neoplasm of the skeletal system; Vascular neoplasm; Skin appendage neoplasm; Neoplasm of the ear; Neoplasm of the skin; Neoplasm of the peripheral nervous system	Bone neoplasm; Skin cancer (non-melanoma); Skin adnexal tumor; Tumor of the peripheral nervous system; Neoplasia of the skeletal system; Tumor of the skin; Skin cancer; Skeletal tumor; Ear tumor; Skin tumors; Blood vessel tumor; Skin adnexal neoplasm; Dermatological tumors; Neoplasia of the skin	C4490;D492	C449
HPO_ICD:997	HP:0008080	Hallux varus	Medially deviated halluces	M2030	M203
HPO_ICD:998	HP:0008081	Pes valgus	Valgus foot deformity	M21079	M2107
HPO_ICD:999	HP:0008124	Talipes calcaneovarus		Q661	Q661
HPO_ICD:1000	HP:0008208;HP:0008200	Primary hyperparathyroidism; Parathyroid hyperplasia	Enlarged parathyroid glands	E210	E210
HPO_ICD:1001	HP:0000846;HP:0008207;HP:0004319	Primary adrenal insufficiency; Decreased circulating aldosterone level; Adrenal insufficiency	Primary adrenocortical failure; Decreased aldosterone production; Decreased aldosterone; Adrenocortical insufficiency; Addison disease; Hypoadrenalism; Low blood aldosterone level; Hypoaldosteronism; Mineralocorticoid insufficiency; Addison's disease; Decreased serum aldosterone	E271;E2740	E274;E271
HPO_ICD:1002	HP:0000134;HP:0008209	Female hypogonadism; Premature ovarian insufficiency	Primary ovarian insufficiency; Hypogonadism, female; Hypergonadotropic amenorrhea; Premature ovarian failure; Premature menopause; Menopause praecox; Early menopause; Climacterium praecox	E28319;E2839;E28310	E283
HPO_ICD:1003	HP:0008222	Female infertility	Female infertility	N979	N979
HPO_ICD:1004	HP:0008227;HP:0002930	Pituitary resistance to thyroid hormone; Thyroid hormone receptor defect	Resistance to thyroid hormone; End-organ unresponsiveness to thyroid hormone; Thyroid hormone resistance	E0789;E0580	E058;E078
HPO_ICD:1005	HP:0008237;HP:0008245	Pituitary hypothyroidism; Hypothalamic hypothyroidism	Low thyroid gland function due to abnormal pituitary gland; Tertiary hypothyroidism; Thyroid stimulating hormone deficiency; TSH deficient hypothyroidism; Secondary hypothyroidism; Thyrotropin deficiency	E038	E038
HPO_ICD:1006	HP:0008255	Transient neonatal diabetes mellitus		P702	P702
HPO_ICD:1007	HP:0008256	Adrenocortical adenoma	Adrenocortical adenomas	D3500	D350
HPO_ICD:1008	HP:0008326	Reduced circulating vitamin B6 level	Reduced vitamin b6 levels; Vitamin B6 deficiency	E531	E531
HPO_ICD:1009	HP:0008366	Contractures involving the joints of the feet	Contractures of the foot joints	M24576	M2457
HPO_ICD:1010	HP:0008441;HP:0008419	Intervertebral disc degeneration; Herniation of intervertebral nuclei	Degenerative intervertebral disk; Herniated disk; Herniated intervertebral nuclei; Degenerative disc disease; Degeneration of intervertebral disks	M519	M519
HPO_ICD:1011	HP:0008478;HP:0010891	Scheuermann-like vertebral changes; Morbus Scheuermann	Sherman's Disease; Juvenile Osteochondrosis of the spine; Scheuermann disease; Calve disease; Scheuermann kyphosis	M4204;M4203;M4201;M4207;M4208;M4205;M4202;M4200;M4206;M4209	M4204;M4203;M4201;M4207;M4208;M4205;M4202;M4200;M4206;M4209
HPO_ICD:1012	HP:0008511	Central posterior corneal opacity		H1710	H171
HPO_ICD:1013	HP:0008513	Bilateral conductive hearing impairment	Bilateral conductive deafness; Bilateral conductive hearing loss	H900	H900
HPO_ICD:1014	HP:0008551	Microtia	Bilateral microtia; Small ears; Hypoplastic pinna; Hypoplastic ears; Hypoplasia of the external ear; Underdeveloped ears; Small pinnae	Q172	Q172
HPO_ICD:1015	HP:0008619	Bilateral sensorineural hearing impairment	Bilateral nerve deafness; Bilateral sensorineural hearing loss; Hearing loss, sensorineural, bilateral; Bilateral sensorineural deafness	H903	H903
HPO_ICD:1016	HP:0008665	Clitoral hypertrophy	Clitoromegaly; Enlarged clitoris; Prominent clitoris; Hypertrophic clitoris; Clitoral enlargement	N9089	N908
HPO_ICD:1017	HP:0008676	Congenital megaureter	Congenital megaloureter	N2882;Q622	N288;Q622
HPO_ICD:1018	HP:0008682	Acute tubular necrosis	Renal tubular necrosis	N170	N170
HPO_ICD:1019	HP:0008716	Urethrovaginal fistula	Urethrovaginal fistulae	N821	N821
HPO_ICD:1020	HP:0008722	Urethral diverticulum		N361	N361
HPO_ICD:1021	HP:0008726	Hypoplasia of the vagina	Hypoplastic vagina; Underdeveloped vagina; Rudimentary vagina	Q524	Q524
HPO_ICD:1022	HP:0008749	Laryngeal hypoplasia	Hypoplastic larynx	Q312	Q312
HPO_ICD:1023	HP:0010564;HP:0008750	Laryngeal atresia; Bifid epiglottis		Q318	Q318
HPO_ICD:1024	HP:0001601;HP:0008755	Laryngomalacia; Laryngotracheomalacia	Softening of voice box tissue	Q320;Q315	Q320;Q315
HPO_ICD:1025	HP:0008756	Bowing of the vocal cords		J383	J383
HPO_ICD:1026	HP:0008768	Inappropriate sexual behavior	Inappropriate sexual behavior	F659	F659
HPO_ICD:1027	HP:0008780	Congenital bilateral hip dislocation		Q651	Q651
HPO_ICD:1028	HP:0008843	Hip osteoarthritis	Osteoarthritis of hip	M169	M169
HPO_ICD:1029	HP:0009110;HP:0008986	Agenesis of the diaphragm; Diaphragmatic eventration	Eventration of the diaphragm; Agenesis of diaphragm; Absent diaphragm	Q791	Q791
HPO_ICD:1030	HP:0040191;HP:0009050	Rectus femoris muscle atrophy; Quadriceps muscle atrophy	Wasting of quad muscles; Atrophy of the rectus femoris muscles	M62559	M6255
HPO_ICD:1031	HP:0009059;HP:0009064;HP:0009125	Congenital generalized lipodystrophy; Lipodystrophy; Generalized lipodystrophy	Lipodystrophy, generalized; Inability to make and keep healthy fat tissue	E881	E881
HPO_ICD:1032	HP:0100614;HP:0009071	Inflammatory myopathy; Myositis	Muscle inflammation	M609
HPO_ICD:1033	HP:0009118	Aplasia/Hypoplasia of the mandible		M2604
HPO_ICD:1034	HP:0100524;HP:0009371	Type A1 brachydactyly; Limb duplication	Dimelia; Limb duplication	Q748	Q748
HPO_ICD:1035	HP:0009372;HP:0009776	Type A2 brachydactyly; Adactyly	Aphalangy; Absent fingers or toes; Short index fingers and second toes	Q738	Q738
HPO_ICD:1036	HP:0009600;HP:0100490;HP:0009473	Flexion contracture of thumb; Camptodactyly of finger; Joint contracture of the hand	Contractures of the proximal interphalangeal joints of the fingers; Proximal interphalangeal finger joint contractures; Joint contractures of the thumb; Camptodactyly of proximal interphalangeal joint; Contractures involving the hands; Flexion contractures of proximal interphalangeal joints; Permanent flexion of the finger; Contracture of thumb; Flexion deformities of thumbs; Camptodactyly of hands; Contractures of the hands	M24549;M24541;M24542	M2454
HPO_ICD:1037	HP:0009718	Subependymal giant-cell astrocytoma		D432	D432
HPO_ICD:1038	HP:0010817;HP:0009721;HP:0010815;HP:0030434;HP:0012844	Nevus sebaceous; Pilomatrixoma; Linear nevus sebaceous; Shagreen patch; Trichilemmoma	Sebaceous naevus; Naevus sebaceous; Tricholemmoma; Organoid nevus; Sebaceous nevus; Sebaceous mole	D239	D239
HPO_ICD:1039	HP:0009725	Bladder neoplasm	Bladder cancer; Bladder tumor	D494
HPO_ICD:1040	HP:0009726	Renal neoplasm	Neoplasia of the kidneys; Renal tumors; Kidney cancer; Renal neoplasia	D49519
HPO_ICD:1041	HP:0009732;HP:0100008;HP:0030430;HP:0031023;HP:0100698	Neuroma; Plexiform neurofibroma; Schwannoma; Multiple mucosal neuromas; Subcutaneous neurofibromas	Neurilemmoma; Nerve tumor; Schwannomas; Neurinoma; Pinched nerve; Neurolemmoma; Schwann cell tumour; Schwann cell tumor	D3610	D361
HPO_ICD:1042	HP:0100836;HP:0009733	Malignant neoplasm of the central nervous system; Glioma	Malignant neoplasm of the CNS	C729	C729
HPO_ICD:1043	HP:0009741;HP:0012622;HP:0030760;HP:0000096;HP:0001967	Glomerulosclerosis; Chronic kidney disease; Nephrosclerosis; Renal fibrosis; Diffuse mesangial sclerosis	Progressive renal failure; Scarring of kidney arteries; Renal glomerular fibrosis; Kidney fibrosis; Thickening of kidney artiries; Loss of renal function; Renal failure, progressive; Chronic kidney disease; Renal insufficiency, progressive; Progressive renal insufficiency; Diffuse mesangial sclerosis glomerulopathy; Mesangial sclerosis	N189;N261;N269;I129	N189;N26;I129
HPO_ICD:1044	HP:0012513;HP:0012514;HP:0030841;HP:0009763	Limb pain; Toe pain; Lower limb pain; Upper limb pain	Toe pain; Lower limb pain; Upper limb pain; Limb pain; Leg pain; Pain in extremities	M79621;M79622;M79673;M79642;M79672;M79645;M79606;M79646;M79675;M79674;M79661;M79652;M79629;M79676;M79651;M79632;M79603;M79671;M79643;M79604;M79601;M79605;M79609;M79641;M79602;M79644;M79662;M79631;M79669;M79639;M79659	M7966;M7960;M7963;M7965;M7964;M7962;M7967
HPO_ICD:1045	HP:0010610;HP:0009775;HP:0200039	Pustule; Palmar pits; Amniotic constriction ring	Pustula; Pustules; Amniotic constriction band; Skin pustules; Skin pustule; Amniotic bands; Pseudoainhum; Pimple	L988	L988
HPO_ICD:1046	HP:0009780	Iliac horns		M7620	M7620
HPO_ICD:1047	HP:0009789	Perianal abscess		K610	K610
HPO_ICD:1048	HP:0009795;HP:0009796;HP:0100272	Branchial fistula; Branchial sinus; Branchial cyst	Branchial cleft cyst; Branchial cleft fistula; Branchial cysts	Q180	Q180
HPO_ICD:1049	HP:0009797	Cholesteatoma		H7192;H7190;H7193;H7191
HPO_ICD:1050	HP:0009806	Nephrogenic diabetes insipidus		N251	N251
HPO_ICD:1051	HP:0009819	Lower limb phocomelia		Q7210	Q721
HPO_ICD:1052	HP:0009827;HP:0030728	Amelia; Meromelia		Q730	Q730
HPO_ICD:1053	HP:0009829	Phocomelia		Q731	Q731
HPO_ICD:1054	HP:0009831	Mononeuropathy	Single damaged nerve	G589	G589
HPO_ICD:1055	HP:0009892	Anotia	Congenital absence of external ear; Absent ear; Absent ears	Q160	Q160
HPO_ICD:1056	HP:0009916	Anisocoria	Unequal pupil size; Unequal pupil dilatation; Asymmetric pupil sizes; Asymmetry of the pupils	H5702	H570
HPO_ICD:1057	HP:0009917	Persistent pupillary membrane		Q1389	Q138
HPO_ICD:1058	HP:0009919;HP:0012777	Retinal neoplasm; Retinoblastoma	Retina tumor	D4981;C6920	C692
HPO_ICD:1059	HP:0009920	Nevus of Ota	Nevus fuscoceruleus ophthalmomaxillaris; Congenital melanosis bulbi; Oculodermal melanocytosis; Naevus fuscoceruleus ophthalmomaxillaris	D2230	D223
HPO_ICD:1060	HP:0009921	Duane anomaly	Limited eye movement from Duane anomaly; Globe retraction and deviation on adduction; Limited eye motility from Duane anomaly	H5089;H50811;H50812	H508
HPO_ICD:1061	HP:0009927;HP:0009924	Aplasia/Hypoplasia involving the nose; Aplasia of the nose	Hypoplasia of the nose; Decreased nasal size; Decreased size of nose; Hypotrophic nose; Missing nose; Underdevelopment of nose; Nasal underdevelopment; Failure of development of nose; Absent nose; Arrhinia	Q301	Q301
HPO_ICD:1062	HP:0009926	Epiphora	Increased tears; Watery eyes; Tearing; Increased lacrimation	H04201;H04202;H04203;H04209;H04219
HPO_ICD:1063	HP:0009932;HP:0030028;HP:0009934	Supernumerary naris; Absent nasal cartilage; Single naris	Supernumerary nostrils; Mono nostril; Extra nostril; Single nostril; Single nare; Absent cartilage of nose; Supernumerary nares; One nostril; Absent nasal cartilage; Missing cartilage of nose; Accessory nares; Failure of development of nasal cartilage; Missing nasal cartilage; Failure of development of cartilage of nose; Accessory nostril; Agenesis of nasal cartilage; Agenesis of cartilage of nose	Q308	Q308
HPO_ICD:1064	HP:0010286	Abnormal salivary gland morphology	Abnormality of the salivary glands; Salivary gland disease	K119	K119
HPO_ICD:1065	HP:0010298	Smooth tongue	Atrophy of tongue surface; Smooth lingual surface; Atrophy of lingual surface; Smooth dorsum of tongue; Smooth surface of tongue; Atrophy of dorsum of tongue; Smooth tongue	K144	K144
HPO_ICD:1066	HP:0010307;HP:0002093;HP:0002791;HP:0005348	Inspiratory stridor; Hypoventilation; Stridor; Respiratory insufficiency	Noisy breathing; Respiratory function loss; Alveolar hypoventilation; progressive respiratory failure; Under breathing; Slow breathing; Respiratory impairment; Respiratory depression	R0689;R061	R061;R068
HPO_ICD:1067	HP:0010314	Premature thelarche	Premature breast development	E308	E308
HPO_ICD:1068	HP:0010316	Ebstein anomaly of the tricuspid valve	Ebstein's malformation; Ebstein's anomaly; Ebstein's anomaly of the tricuspid valve	Q225	Q225
HPO_ICD:1069	HP:0005696;HP:0010442	Postaxial polydactyly type A; Polydactyly	More than five fingers or toes on hands or feet	Q704;Q699	Q704;Q699
HPO_ICD:1070	HP:0010444	Pulmonary insufficiency	Puolmonary valve insufficiency; Pulmonary incompetence	I371	I371
HPO_ICD:1071	HP:0010446	Tricuspid stenosis		I070	I070
HPO_ICD:1072	HP:0010447;HP:0100590	Anal fistula; Rectal fistula	Fistula in ano	K603;K605;K604	K603;K605;K604
HPO_ICD:1073	HP:0010448	Colonic atresia	Atresia of the large intestine; Large intestinal atresia	Q429	Q429
HPO_ICD:1074	HP:0010458	Female pseudohermaphroditism		Q562	Q562
HPO_ICD:1075	HP:0012861;HP:0010459	Ovotestis; True hermaphroditism	Testicular and ovarian tissue present	Q560	Q560
HPO_ICD:1076	HP:0010463	Aplasia of the ovary	Absent ovary; Bilateral absent ovaries; Aplasia of the ovaries	Q5001	Q500
HPO_ICD:1077	HP:0010464	Streak ovary		Q5032	Q503
HPO_ICD:1078	HP:0010470	Supernumerary testes	Polyorchidism; Extra testes	Q5521	Q552
HPO_ICD:1079	HP:0010474	Bladder stones		N210	N210
HPO_ICD:1080	HP:0030754;HP:0100525;HP:0010479;HP:0012618	Urachal cyst; Patent urachus; Urachus fistula; Allantoic cyst	Persistent urachus	Q644	Q644
HPO_ICD:1081	HP:0010481;HP:0010957	Urethral valve; Congenital posterior urethral valve	Posterior urethral valves; Posterior urethral valve	Q642	Q642
HPO_ICD:1082	HP:0010492	Osseous finger syndactyly	Osseous syndactyly of the fingers	Q7003;Q7002;Q7001;Q7000	Q700
HPO_ICD:1083	HP:0010497	Sirenomelia	Sympodia	Q872	Q872
HPO_ICD:1084	HP:0010512	Adrenal calcification		E2749	E274
HPO_ICD:1085	HP:0010514	Hyperpituitarism		E229	E229
HPO_ICD:1086	HP:0010523;HP:0010522	Dyslexia; Alexia	Text blindness; Word blindness; Reading disability	F810;R480	F810;R480
HPO_ICD:1087	HP:0010524;HP:0010527;HP:0010525	Agnosia; Finger agnosia; Astereognosia	Somatosensory agnosia; Astereognosis	R481	R481
HPO_ICD:1088	HP:0010528;HP:0030222	Visual agnosia; Prosopagnosia	Face blindness; Facial agnosia	R483
HPO_ICD:1089	HP:0010529;HP:0030223	Perseveration; Echolalia	Repeated speech; Perseverative behaviour; Echophrasia; Echoing another person's speech; Perseverative behavior; Echologia	R488	R488
HPO_ICD:1090	HP:0010532	Paroxysmal vertigo		H8110	H811
HPO_ICD:1091	HP:0010534	Transient global amnesia		G454	G454
HPO_ICD:1092	HP:0010535	Sleep apnea	Sleep apnoea; Pauses in breathing while sleeping	G4730	G473
HPO_ICD:1093	HP:0010537	Wide cranial sutures	Large cranial suture; Broad cranial sutures; Widened cranial sutures; open cranial sutures; Persistent open cranial sutures	P963	P963
HPO_ICD:1094	HP:0010543	Opsoclonus		H5589
HPO_ICD:1095	HP:0010545	Downbeat nystagmus		H8149	H814
HPO_ICD:1096	HP:0010550	Paraplegia	Leg paralysis	G041;G8220;G8221;G8222	G041;G822
HPO_ICD:1097	HP:0010553	Oculogyric crisis		H518	H518
HPO_ICD:1098	HP:0010562	Keloids		L910	L910
HPO_ICD:1099	HP:0010604;HP:0000582;HP:0012745;HP:0000494	Downslanted palpebral fissures; Upslanted palpebral fissure; Short palpebral fissure; Cyst of the eyelid	Upslanted palpebral fissures; Short palpebral fissures; Decreased height of palpebral fissure; Downward-slanting palpebral fissures; Short opening between the eyelids; Upward slanting of the opening between the eyelids; Downslanting palpebral fissures; Eyelid bump; Down-slanted palpebral fissures; Downward slanting palpebral fissures; Upward slanted palpebral fissures; Down slanting palpebral fissures; Antimongoloid slanted palpebral fissures; Antimongoloid slant of palpebral fissures; Upslanting palpebral fissures; Lesion of the eyelid; Downslanting palpebral fissure; Upward slanting of palpebral fissures; Down-slanting palpebral fissures; Palpebral fissures down-slanted; Antimongoloid eye slant; Downward slanting of the opening between the eyelids; Eyelid mass; Upward slanting palpebral fissures; Down-slanting palpebral fissure; Downward slanted palpebral fissures; Mongoloid slant; Cyst of the eyelid	H02826;H02825;H02829;H02821;H02824;H02823;H02822;H0289	H028
HPO_ICD:1100	HP:0010605	Chalazion	Meibomian gland lipogranuloma	H0016;H0019;H0011;H0015;H0013;H0014;H0012	H001
HPO_ICD:1101	HP:0010606;HP:0010607	Hordeolum; Hordeolum externum	Stye of eyelid; Red bump on eyelid	H00011;H00013;H00012;H00016;H00015;H00019;H00014
HPO_ICD:1102	HP:0010608	Hordeolum internum	Red bump on inner eyelid; Stye of inner eyelid	H00025;H00023;H00026;H00024;H00021;H00022;H00029
HPO_ICD:1103	HP:0010609	Skin tags	Acrochorda	L918	L918
HPO_ICD:1104	HP:0010616	Lung fibroma		D1430	D143
HPO_ICD:1105	HP:0012226;HP:0010618;HP:0012887	Ovarian teratoma; Ovarian serous cystadenoma; Ovarian fibroma	Serous ovarian cyst	D279	D27
HPO_ICD:1106	HP:0010636	Schizencephaly		Q046	Q046
HPO_ICD:1107	HP:0010677	Enuresis nocturna	Nocturnal enuresis	N3944	N394
HPO_ICD:1108	HP:0000366;HP:0010689	Abnormality of the nose; Mirror image polydactyly	Nasal deformity; Nasal anomaly; Anomaly of the nose; Malformation of the nose; Nasal malformation; Deformity of the nose; Nasal abnormality; Mirror image duplication of digits; Abnormality of the nose	Q309;Q704	Q309;Q704
HPO_ICD:1109	HP:0025353;HP:0010702;HP:0003493;HP:0005413	Increased alpha-globulin; Anti-multiple nuclear dots antibody positivity; Antinuclear antibody positivity; Increased antibody level in blood	Antinuclear antibodies; Anti-MND antibodies; Serum antinuclear antibody; Hypergammaglobulinaemia; Antinuclear antibody positive; Increased gamma globulin; Increased immunoglobulin level; Hyperglobulinemia; Raised immunoglobulin levels; Increased serum gamma globulin; Elevated immunoglobulin levels; Hypergammaglobulinemia; Elevated antinuclear antibody	R771;D892;R768	R771;D892;R768
HPO_ICD:1110	HP:0001770;HP:0005709;HP:0004691;HP:0010717	2-3 toe syndactyly; Toe syndactyly; 2-3 toe cutaneous syndactyly; Osseous syndactyly of toes	Toe syndactyly, 2-3; 2-3 toe soft tissue syndactyly; Syndactyly of feet; Osseous syndactyly of the toes; Syndactyly of toes; Fused toes; Webbed skin of 2nd-3rd toes; Cutaneous syndactyly of second and third toes; Syndactyly of second and third toes; Webbed 2nd and 3rd toes; Cutaneous 2,3 toe syndactyly; partial or complete syndactyly 2nd-3rd toes; Foot syndactyly; 2-3 syndactyly of feet; Complete cutaneous syndactyly of second and third toes; 2-3 toes syndactyly; Webbed toes	Q7030;Q7022;Q7020;Q7023;Q7021	Q702;Q703
HPO_ICD:1111	HP:0010736;HP:0010734	Fibrous dysplasia of the bones; Monostotic fibrous dysplasia		M8500	M8500
HPO_ICD:1112	HP:0010749	Blepharochalasis	Saggy upper eyelid skin	H0231;H0230;H0232;H0236;H0234;H0233;H0235	H023
HPO_ICD:1113	HP:0010750	Dermatochalasis	Redundant eyelid skin; Eyelid dermatochalasia; Droopy eyelid skin; Hooding of eyelids; Extra eyelid skin; Baggy eyes	H02833;H02836;H02832;H02839;H02834;H02835;H02831
HPO_ICD:1114	HP:0010754;HP:0030164;HP:0012479	Abnormality of the temporomandibular joint; Jaw claudication; Temporomandibular joint crepitus	Malformation of jaw joint; Anomaly of the temporomandibular joint; Jaw joint crepitus; Jaw joint noise; Temporomandibular joint grating sound; Jaw pain while chewing; Malformation of the temporomandibular joint; Temporomandibular joint noise; Jaw joint sounds; Jaw joint clicking sound; Temporomandibular joint clicking sound; Derangement of the temporomandibular joint; Temporomandibular joint popping sound; Jaw joint grating sound; Deformity of the temporomandibular joint; Deformity of the jaw joint; Abnormality of the jaw joint; Jaw joint popping sound; Temporomandibular joint sounds	M2669
HPO_ICD:1115	HP:0010755	Asymmetry of the maxilla	Asymmetry of the upper jaw; Unequal sides of maxilla; Tilted maxilla; Crooked maxilla; Deviation of the maxilla; Canted upper jaw; Asymmetry of upper jaw; Tilted upper jaw; Uneven upper jaw; Deviation of the upper jaw; Asymmetry of right and left side of the maxilla; Canted maxilla; Uneven maxilla; Crooked upper jaw	M2611
HPO_ICD:1116	HP:0010771	Pilonidal abscess	Sacrococcygeal fistula	L0502;L0501	L050
HPO_ICD:1117	HP:0010773	Partial anomalous pulmonary venous return	Partial anomalous pulmonary venous connection	Q264;Q263	Q264;Q263
HPO_ICD:1118	HP:0011566;HP:0010774	Cor triatriatum dexter; Cor triatriatum	Cor triatriatum dextrum; Triatrial heart	Q242	Q242
HPO_ICD:1119	HP:0012303;HP:0010775;HP:0005295;HP:0011593;HP:0011613;HP:0011590;HP:0011589;HP:0031562;HP:0011588;HP:0002623	Pseudocoarctation of the aorta; Interrupted aortic arch type B; Overriding aorta; Common origin of the right brachiocephalic artery and left common carotid artery; Cervical aortic arch; Left aortic arch with retroesophageal diverticulum of Kommerell; Abnormal aortic arch morphology; Double aortic arch; Vascular ring; Balanced double aortic arch	Vascular ring of aorta; Common brachiocephalic trunk; Bovine arch; Overriding aortic valve; Ovine arch; Kommerell diverticulum; Abnormality of the aortic arch; Dextroposition of aorta; Interrupted aortic arch, type b	Q2549;Q2545	Q254
HPO_ICD:1120	HP:0010780	Hyperacusis		H93231;H93239;H93233;H93232;H93219
HPO_ICD:1121	HP:0010783;HP:0001033;HP:0031284	Flushing; Erythema; Facial flushing after alcohol intake	Facial flushing after alcohol intake; Redness of skin or mucous membrane	R232;L539	R232;L539
HPO_ICD:1122	HP:0010793	Bifid nail	Notched nail; duplicated nail	Q846	Q846
HPO_ICD:1123	HP:0010796	Brainstem glioma		C717	C717
HPO_ICD:1124	HP:0010798;HP:0001003	Multiple lentigines; Lip freckle	Lip lentigo; Liver spots; Lip freckle; Ephelis of lip; Labial lentigo	K130;L814	K130;L814
HPO_ICD:1125	HP:0030694;HP:0010799;HP:0030693;HP:0010302;HP:0004375	Supratentorial neoplasm; Neoplasm of the nervous system; Pineal parenchymal cell neoplasm; Spinal cord tumor; Pinealoma	Tumor of the spinal cord; Neoplasia of the nervous system; Nervous system cancer; Spinal cord tumor; Tumor of the nervous system; Spinal tumors; Pineal parenchymal tumour; Pineal parenchymal tumor; Spinal tumor	D445;D497	D445
HPO_ICD:1126	HP:0010822;HP:0030786	Scintillating scotoma; Photopsia		H5319	H531
HPO_ICD:1127	HP:0010835	Dissociated sensory loss		F446	F446
HPO_ICD:1128	HP:0011352;HP:0010863;HP:0011351;HP:0011350	Mild receptive language delay; Severe receptive language delay; Moderate receptive language delay; Receptive language delay		F802	F802
HPO_ICD:1129	HP:0010864	Intellectual disability, severe	Intellectual disability, severe; Severe mental retardation; Early and severe mental retardation; Mental retardation, severe	F72
HPO_ICD:1130	HP:0010865	Oppositional defiant disorder		F913	F913
HPO_ICD:1131	HP:0010881;HP:0012721;HP:0011004	Abnormality of the umbilical cord; Venous malformation; Abnormal systemic arterial morphology	Abnormality of the systemic arterial tree; Abnormal systemic artery morphology; Umbilical cord issue; Arterial abnormalities; Systemic artery abnormality; Venous malformations	Q279	Q279
HPO_ICD:1132	HP:0010883	Aortic valve atresia	Aortic atresia	Q230	Q230
HPO_ICD:1133	HP:0010885;HP:0100323	Avascular necrosis; Juvenile aseptic necrosis	Aseptic bone necrosis; Aseptic necrosis; Osteonecrosis; Osteochondronecrosis; Aseptic epiphyseal necrosis; Ischemic bone necrosis; Bone infarction; Death of bone due to decreased blood supply	M8730;M8780;M8710;M8720;M8700;M9050;M879	M8730;M8780;M8710;M8720;M8700;M9050
HPO_ICD:1134	HP:0010886	Osteochondritis Dissecans	Osteochondrosis dissecans	M9328;M93271;M93249;M93239;M93259;M93212;M93252;M93279;M9320;M93211;M93229;M93241;M93262;M93219;M93269;M93242;M93261;M93232;M93251;M93222;M93231;M9329;M93221;M93272	M9326
HPO_ICD:1135	HP:0010889	Morbus Kienboeck	Kienboeck's disease; Kienböck's disease; Lunatomalacia	M87039;M92219;M93839	M8703
HPO_ICD:1136	HP:0010890	Morbus Osgood-Schlatter	Osgood Schlatter disease	M9250	M9250
HPO_ICD:1137	HP:0011129;HP:0010945	Fetal pyelectasis; Bilateral fetal pyelectasis	Fetal renal pelvic dilatation; Mild fetal hydronephrosis; Bilateral fetal pyelectasia	Q638	Q638
HPO_ICD:1138	HP:0000238;HP:0010953	Hydrocephalus; Noncommunicating hydrocephalus	Too much cerebrospinal fluid in the brain; Nonsyndromal hydrocephalus; Hydrocephaly	G911;G913;G919;G918	G911;G913;G919;G918
HPO_ICD:1139	HP:0010954	Hypoplastic right heart	Underdeveloped right heart; Hypoplastic right heart syndrome	Q226	Q226
HPO_ICD:1140	HP:0010958;HP:0002009	Potter facies; Bilateral renal agenesis		Q606;Q601	Q606;Q601
HPO_ICD:1141	HP:0100730;HP:0010959	Bronchogenic cyst; Congenital cystic adenomatoid malformation of the lung	CCAM; Cystic adenomatoid lung disease; Congenital cystic disease of the lung	Q330	Q330
HPO_ICD:1142	HP:0010960;HP:0100632	Bronchopulmonary sequestration; Pulmonary sequestration	Cystic lung lesion	Q332	Q332
HPO_ICD:1143	HP:0011069;HP:0011067	Increased number of teeth; Mesiodens	More teeth than normal; Supplemental dentition; Extra tooth in the midline; Supernumary teeth; Increased number of teeth; Hyperdontia; Supernumerary tooth; Median supernumary tooth; Extra teeth; Mesiodentes; Supernumerary teeth; Midline supernumary tooth; Extra tooth; Increased tooth count; Supplemental teeth; Supernumary dentition	K001	K001
HPO_ICD:1144	HP:0011094;HP:0000347;HP:0007627;HP:0011095	Overbite; Mandibular condyle aplasia; Micrognathia; Overjet	Upper teeth sticking out forward; Micromandible; Small mandible; Decreased size of lower jaw; Lower jaw hypoplasia; Failure of development of condylar neck of mandible; Decreased projection of lower jaw; Overbite; Mandibular retrognathia; Small lower jaw; Agenesis of condylar neck of mandible; Agenesis of condylar head of mandible; Underdevelopment of condylar process of mandible; Absence of the condylar head of mandible; Little mandible; Mandibular hypoplasia; Protrusion of the maxillary incisors; Hypotrophic mandible; Little lower jaw; Absence of the condylar process of mandible; Robin mandible; Underdevelopment of mandible; Small jaw; Protrusion of upper teeth in front of lower teeth; Failure of development of the condylar process of mandible; Buck teeth; Failure of development of condylar head of mandible; Lower jaw retrusion; Underdevelopment of condylar head of mandible; Micrognathia of lower jaw; Hypoplastic mandible; Scissors bite; Hypoplasia of mandible; Lower jaw deficiency; Mandibular deficiency; Retrusion of lower jaw; Decreased size of mandible; Deficiency of lower jaw; Increased overlap of upper and lower incisors; Underdevelopment of lower jaw; Hypoplasia of lower jaw; Underdevelopment of condylar neck of mandible; Lower jaw retrognathia; Mandibular micrognathia; Deep overbite; Absence of the condylar neck of mandible; Agenesis of condylar process of mandible; Hypoplastic mandible condyle; Deep bite; Mandibular retrusion; Hypotrophic lower jaw; Decreased projection of mandible; Abnormality of horizontal incisor relationship; Severe hypoplasia of mandible	M2609;M2629
HPO_ICD:1145	HP:0011099	Spastic hemiparesis	Spastic hemiplegia	G8110	G811
HPO_ICD:1146	HP:0011102;HP:0200116	Distal ileal atresia; Ileal atresia		Q412	Q412
HPO_ICD:1147	HP:0011548;HP:0011539;HP:0011103;HP:0011535	Atrial situs ambiguous; Absent right sided atrioventricular connection; Abnormal left ventricular outflow tract morphology; Abnormal atrial arrangement	Abnormality of the left ventricular outflow tract; Atrial situs ambiguus; Abnormal location of heart atrium; Atrial heterotaxy	Q208	Q208
HPO_ICD:1148	HP:0011105	Hypervolemia	Fluid overload in blood	E8770	E877
HPO_ICD:1149	HP:0011106	Hypovolemia	Depleted blood volume	E869;E861	E86
HPO_ICD:1150	HP:0011107	Recurrent aphthous stomatitis	Aphthous stomatitis; Buccal aphthous ulcers; Recurrent aphthous ulcers; Recurrent canker sores	K120	K120
HPO_ICD:1151	HP:0011110	Tonsillitis	Inflammation of tonsils	J0390	J039
HPO_ICD:1152	HP:0011123;HP:0000964;HP:0000976	Eczematoid dermatitis; Eczema; Inflammatory abnormality of the skin	Inflammatory abnormality of the skin; Inflammatory skin disease; Abnormal tendency to infections of the skin; Dermatitis; Eczema; Skin inflammation	L309;L989	L309;L989
HPO_ICD:1153	HP:0011126	Nephroptosis	Floating kidney; Renal ptosis	N2883	N288
HPO_ICD:1154	HP:0030452;HP:0011140;HP:0030451	Chylolymphatic mesenteric cyst; Mesenteric cyst; Gastrointestinal duplication	GI duplication	Q458	Q458
HPO_ICD:1155	HP:0011141	Age-related cataract	Clouding of the lens of the eye with age	H259	H259
HPO_ICD:1156	HP:0011172	Complex febrile seizures		R5601	R560
HPO_ICD:1157	HP:0011227	Elevated C-reactive protein level	Elevated CRP	R7982	R798
HPO_ICD:1158	HP:0004417;HP:0200029;HP:0200030;HP:0011276;HP:0005297;HP:0004950	Vasculitis in the skin; Punctate vasculitis skin lesions; Peripheral arterial stenosis; Vascular skin abnormality; Intermittent claudication; Premature occlusive vascular stenosis	Peripheral artery occlusive disease; Cutaneous vasculitis; Vascular abnormalities restricted to skin; Peripheral artery disease; Peripheral vascular disease; Occlusive arterial disease; Arterial disease of legs; Occlusive vascular disease; Skin vascular malformation	L950;L958;I739;L959	L950;L958;I739;L959
HPO_ICD:1159	HP:0011301	Absent foot	Aplasia of the foot; Apodia; Absent foot	Q7230	Q723
HPO_ICD:1160	HP:0011331	Hemifacial atrophy	Shrinking of half of face; Decrease in size of one side of the face; Shrinking of one side of the face; Facial hemiatrophy; Atrophy of one side of the face; Decrease in size of half of face; Atrophy of half of face	Q674	Q674
HPO_ICD:1161	HP:0011332;HP:0011333	Asymmetric crying face; Hemifacial hypoplasia	Decreased size of half of the face; Hemifacial microsomia; Asymmetric crying face; Decreased size of one side of the face; Partial unilateral facial paresis; Hypoplasia of depressor angula oris muscle	Q670	Q670
HPO_ICD:1162	HP:0011367	Yellow nails	Yellow nails	L605	L605
HPO_ICD:1163	HP:0011368	Epidermal thickening	Abnormality of keratinization	L859	L859
HPO_ICD:1164	HP:0011372	Aplasia of the inner ear	Michel deformity; Labyrinthine aplasia; Aplasia of the labyrinth; Absent inner ear	Q165	Q165
HPO_ICD:1165	HP:0012683;HP:0100702;HP:0011426	Arachnoid cyst; Pineal cyst; Fetal choroid plexus cysts	Arachnoid cysts; Fluid-filled sac located in membrane surrounding brain or spinal cord	P9689;G930	P968;G930
HPO_ICD:1166	HP:0011445	Athetoid cerebral palsy	Dyskinetic cerebral palsy	G803	G803
HPO_ICD:1167	HP:0011447	Hyposegmentation of neutrophil nuclei	Pelger-Huet anomaly; Hyposegmentation of neutrophil nuclei in peripheral blood	D720	D720
HPO_ICD:1168	HP:0030724;HP:0011450;HP:0002719	Recurrent infections; Central nervous system cyst; Unusual CNS infection	Increased frequency of infection; Frequent, severe infections; CNS cyst; infections, recurrent; Cyst of the central nervous system; Predisposition to infections; Susceptibility to infection; Recurrent infections; Central nervous system infection; Frequent infections	G968;B999	G968;B99
HPO_ICD:1169	HP:0011456;HP:0011455	Absent stapes; Absent malleus		H74329
HPO_ICD:1170	HP:0011459	Esophageal carcinoma		C159	C159
HPO_ICD:1171	HP:0011467	Absent gallbladder	Agenesis of the gallbladder; Absent gallbladder; Aplasia of the gallbladder	Q440	Q440
HPO_ICD:1172	HP:0011468	Facial tics	Facial spasms; Mimic spasms; Twitching of facial muscles; Myoclonus of facial muscles; Muscle spasm of face; Jerking of facial muscles; Cramping of facial muscles; Facial tics; Involuntary facial muscle spasms; Spasms of facial muscles	F951	F951
HPO_ICD:1173	HP:0011473	Villous atrophy	Small intestine biopsy shows villous atrophy; Villous degeneration; Atrophy of small intestinal villi; Duodenal villous atrophy; Variable degree of villous atrophy; Biopsy shows villous atrophy	K6389	K638
HPO_ICD:1174	HP:0011483	Anterior synechiae of the anterior chamber	Cornea-iris adhesion; Anterior synechiae; Iridocorneal synechia	H21513;H21519;H21512;H21511
HPO_ICD:1175	HP:0011484	Posterior synechiae of the anterior chamber	Posterior synechiae; Iridolenticular adhesions	H21541;H21549;H21543;H21542
HPO_ICD:1176	HP:0011496	Corneal neovascularization	Corneal neovascularisation; Corneal vascularization; New blood vessel formation in cornea; Limbal neovascularization	H16409;H16403;H16401;H16402
HPO_ICD:1177	HP:0025319;HP:0011497	Iris neovascularization; Rubeosis iridis	Neovascularization of the iris; New blood vessel formation in iris	H211X3;H211X2;H211X9;H211X1
HPO_ICD:1178	HP:0011504	Bull's eye maculopathy	Chloroquine retinopathy	H3500	H350
HPO_ICD:1179	HP:0011505;HP:0040049	Macular edema; Cystoid macular edema	Cystoid macular oedema; Macular oedema	H3581	H358
HPO_ICD:1180	HP:0011508;HP:0031152	Full-thickness macular hole; Macular hole	FTMH	H35349
HPO_ICD:1181	HP:0011522;HP:0200018	Protanomaly; Protanopia	Red-weak; Red-blind; Colorblindness, partial, protan series	H5354	H535
HPO_ICD:1182	HP:0011523	Iris cyst		H21309
HPO_ICD:1183	HP:0011524;HP:0012055	Ciliary body melanoma; Iris melanoma		C6940	C694
HPO_ICD:1184	HP:0011958;HP:0011530	Retinal hole; Retinal perforation	Retinal holes; Retinal tear; Torn retina	H33309;H33049
HPO_ICD:1185	HP:0011605;HP:0011552;HP:0011540;HP:0011553;HP:0011546	Congenitally corrected transposition of the great arteries; Ambiguous atrioventricular connection; Abnormal atrioventricular connection; Discordant atrioventricular connection; Congenitally corrected transposition of the great arteries with ventricular septal defect	L-transposition; Ventricular inversion	Q205;R9431	Q205;R943
HPO_ICD:1186	HP:0011570;HP:0011560	Mitral atresia; Congenital mitral stenosis	Mitral valve atresia	Q232	Q232
HPO_ICD:1187	HP:0011568;HP:0012561;HP:0011571	Double orifice mitral valve; Unicuspid aortic valve; Parachute mitral valve		Q238	Q238
HPO_ICD:1188	HP:0011581	Double outlet left ventricle		Q202	Q202
HPO_ICD:1189	HP:0011603	Congenital malformation of the great arteries		Q259	Q259
HPO_ICD:1190	HP:0011604	Aortopulmonary window		Q214	Q214
HPO_ICD:1191	HP:0011614;HP:0011611;HP:0011612	Interrupted aortic arch type A; Interrupted aortic arch type C; Interrupted aortic arch	Aortic arch obstruction; Atretic transverse aortic arch	Q2521	Q252
HPO_ICD:1192	HP:0011641;HP:0030882	Coronary artery aneurysm; Coronary artery fistula	Coronary artery ectasia; Coronary fistula; Coronary arterial dilatation; Coronary artery dilatation	I2541	I254
HPO_ICD:1193	HP:0011642	Abnormal coronary sinus morphology	Abnormality of the coronary sinus	I878	I878
HPO_ICD:1194	HP:0011645	Dilatation of the sinus of Valsalva	Aneurysm of the aortic sinus; Sinus of Valsalva aneurysm; Aortic sinus aneurysm	Q2543	Q254
HPO_ICD:1195	HP:0011684;HP:0011682;HP:0011681;HP:0001719;HP:0011623;HP:0011651;HP:0001629;HP:0011621	Double outlet right ventricle with doubly committed ventricular septal defect and pulmonary stenosis; Gerbode ventricular septal defect; Ventricular septal defect; Non-restrictive ventricular septal defect; Perimembranous ventricular septal defect; Subarterial ventricular septal defect; Muscular ventricular septal defect; Double outlet right ventricle	Doubly committed ventricular septal defect; Paramembranous ventricular septal defect; Infundibular ventricular septal defect; Type 2 ventricular septal defect; Double-outlet right ventricle; Type 4 ventricular septal defect; Supracristal ventricular septal defect; Ventriculoseptal defect; Hole in heart wall separating two lower heart chambers; Conal ventricular septal defect; DORV; Membranous ventricular septal defect; Conoventricular ventricular septal defect; DORV with doubly committed VSD and pulmonary stenosis; Ventricular septal defects; Type 1 ventricular septal defect; Left ventricular - right atrial communication; Ventricular septal defect, perimembranous; Perimembraneous ventricular septal defect; Ventricular septal defect, muscular	Q221;Q201;Q210	Q221;Q201;Q210
HPO_ICD:1196	HP:0001636;HP:0011678;HP:0011659;HP:0010882;HP:0012516	Tetralogy of Fallot with pulmonary atresia; Pulmonary valve atresia; Tetralogy of Fallot; Tetralogy of Fallot with pulmonary atresia and major aortopulmonary collateral arteries; Tetralogy of Fallot with absent pulmonary valve	Tetralogy of Fallot with absent pulmonary valve syndrome; Tetrology of fallot	Q213;Q220	Q220;Q213
HPO_ICD:1197	HP:0011662	Tricuspid atresia	Tricuspid valve atresia	Q224	Q224
HPO_ICD:1198	HP:0011665	Takotsubo cardiomyopathy	Broken-heart syndrome	I5181	I518
HPO_ICD:1199	HP:0011675;HP:0006677;HP:0003140;HP:0012250;HP:0012251;HP:0012232;HP:0005115;HP:0003115;HP:0012722;HP:0004308;HP:0005165;HP:0010872;HP:0012248	T-wave inversion in the right precordial leads; ST segment elevation; Prolonged PR interval; Heart block; Ventricular arrhythmia; ST segment depression; Supraventricular arrhythmia; Shortened QT interval; Arrhythmia; Prolonged QRS complex; Abnormal EKG; T-wave inversion; Shortened PR interval	Cardiac arrhythmia; arrhythmias, Supraventricular; Electrocardiographic long PR interval; Heart rhythm disorders; Ventricular arrhythmias; Lengthened PR interval on EKG; Shortened PR interval on EKG; Cardiac arrhythmias; Arrhythmias; Prolonged QRS complex on EKG; Irregular heartbeat; Abnormal electrocardiogram; Cardiac conduction defects; Abnormal heart rate; Abnormal EKG; Electrocardiographic short PR interval; EKG abnormality; Abnormality of cardiac conduction; Abnormal ECG; Short P-R interval; Cardiac conduction abnormalities; Irregular heart beat; Cardiac rhythm disturbances	I499;R9431;I459	I499;R943;I459
HPO_ICD:1200	HP:0011679	Tetralogy of Fallot with pulmonary stenosis		Q221;Q213	Q221;Q213
HPO_ICD:1201	HP:0011704	Sick sinus syndrome	Sinoatrial node disease	I495	I495
HPO_ICD:1202	HP:0011705	First degree atrioventricular block		I440	I440
HPO_ICD:1203	HP:0011707;HP:0011706;HP:0011708	Mobitz II atrioventricular block; Mobitz I atrioventricular block; Second degree atrioventricular block	Mobitz type 2 atrioventricular block; Mobitz type 1 atrioventricular block; Wenckebach block	I441	I441
HPO_ICD:1204	HP:0011710;HP:0001678	Atrioventricular block; Bundle branch block	Atrioventricular nodal disease; Bundle-branch block; Interruption of electrical communication between upper and lower chambers of heart	I454;I4430;I4439	I454;I443
HPO_ICD:1205	HP:0011711	Left anterior fascicular block	Left anterior hemiblock	I444	I444
HPO_ICD:1206	HP:0011712	Right bundle branch block	Right bundle-branch block	I4519;I450;I4510	I450;I451
HPO_ICD:1207	HP:0011713	Left bundle branch block		I447	I447
HPO_ICD:1208	HP:0011715	Trifascicular block		I453	I453
HPO_ICD:1209	HP:0011718	Abnormality of the pulmonary veins	Abnormality of lung veins	Q269	Q269
HPO_ICD:1210	HP:0011726	Persistent fetal circulation		P2930	P293
HPO_ICD:1211	HP:0011741	Secondary hyperaldosteronism	Hyperreninemic hyperaldosteronism	E261	E261
HPO_ICD:1212	HP:0011743;HP:0011742	Adrenal gland agenesis; Ectopic adrenal gland	Abnormal adrenal gland position	Q891	Q891
HPO_ICD:1213	HP:0011747;HP:0012503	Abnormality of the anterior pituitary; Abnormality of the pituitary gland	Pituitary disease; disorder of pituitary gland	E237	E237
HPO_ICD:1214	HP:0011754	Pituicytoma		D443	D443
HPO_ICD:1215	HP:0011763	Pituitary carcinoma		C751	C751
HPO_ICD:1216	HP:0011770	Tertiary hyperparathyroidism		E212	E212
HPO_ICD:1217	HP:0011781	Thyroid C cell hyperplasia		E070	E070
HPO_ICD:1218	HP:0011786	Thyrotoxicosis with toxic single thyroid nodule		E0511	E051
HPO_ICD:1219	HP:0011801	Enlargement of parotid gland	Hypertrophy of parotid gland; Hyperplasia of parotid gland; Increased size of parotid gland	K111	K111
HPO_ICD:1220	HP:0011838	Sclerodactyly		L943	L943
HPO_ICD:1221	HP:0011841	Ventricular flutter		I4902	I490
HPO_ICD:1222	HP:0011848	Abdominal colic		R1084;R1083
HPO_ICD:1223	HP:0011851	Hemopericardium		I312	I312
HPO_ICD:1224	HP:0011854;HP:0030171	Perirenal hematoma; Hemoperitoneum	Hematoperitoneum	K661	K661
HPO_ICD:1225	HP:0011855	Pharyngeal edema	Throat swelling	J392	J392
HPO_ICD:1226	HP:0011856;HP:0025062	Geophagia; Pica	Geophagy	F983	F983
HPO_ICD:1227	HP:0011859	Punctate keratitis		H16149;H16142;H16143;H16141
HPO_ICD:1228	HP:0011868	Sciatica		M5442;M5432;M5430;M5431;M5440;M5441	M5442;M5432;M5430;M5431;M5440;M5441
HPO_ICD:1229	HP:0011885	Hemorrhage of the eye	Haemorrhage of the eye; Bleeding from the eye	H44819
HPO_ICD:1230	HP:0011886	Hyphema		H2100	H210
HPO_ICD:1231	HP:0011887	Choroid hemorrhage	Choroidal hemorrhage	H31301;H31309;H31302;H31303
HPO_ICD:1232	HP:0011892	Low levels of vitamin K		E561	E561
HPO_ICD:1233	HP:0011919	Pleural empyema	Pyothorax	J869	J869
HPO_ICD:1234	HP:0011920	Transudative pleural effusion		J948	J948
HPO_ICD:1235	HP:0011945	Bronchiolitis obliterans organizing pneumonia	BOOP; Cryptogenic organizing pneumonia	J84116
HPO_ICD:1236	HP:0011947	Respiratory tract infection	Respiratory infections; Respiratory infection; Respiratory tract infection	J988	J988
HPO_ICD:1237	HP:0011950	Bronchiolitis		J219	J219
HPO_ICD:1238	HP:0011951	Aspiration pneumonia		J690	J690
HPO_ICD:1239	HP:0011967	Decreased circulating copper concentration	Copper deficiency; Hypocupremia; Reduced serum copper	E610	E610
HPO_ICD:1240	HP:0011970	Cerebral amyloid angiopathy		I680	I680
HPO_ICD:1241	HP:0011971	Dermatographic urticaria	Dermatographism; Dermographism	L503;L508	L503;L508
HPO_ICD:1242	HP:0011976	Elevated urinary catecholamines	Elevated urinary catecholamines	R825	R825
HPO_ICD:1243	HP:0100249;HP:0011986	Calcification of muscles; Ectopic ossification	Skeletal muscle calcinosis; Heterotopic ossification; Ectopic bone formation	M619
HPO_ICD:1244	HP:0012020	Right aortic arch	Right-sided aortic arch	Q2547	Q254
HPO_ICD:1245	HP:0012022	Congenital portosystemic venous shunt		Q288	Q288
HPO_ICD:1246	HP:0012027	Laryngeal edema		J384	J384
HPO_ICD:1247	HP:0012028	Hepatocellular adenoma	Hepatic adenoma; Liver cell adenoma	D134	D134
HPO_ICD:1248	HP:0012038	Corneal guttata	Corneal endothelial guttata	H1830	H183
HPO_ICD:1249	HP:0012039	Descemet Membrane Folds		H18321;H18323;H18322;H18329
HPO_ICD:1250	HP:0012047	Hemeralopia	Day blindness	H5311	H531
HPO_ICD:1251	HP:0012062;HP:0012064	Bone cyst; Unicameral bone cyst	Bone cyst; Bone cysts	M85449;M85452;M8540;M85432;M85479;M85471;M8548;M85462;M85419;M85441;M85469;M85431;M85472;M85451;M85459;M85411;M8560;M85442;M85412;M85422;M85439;M85461;M85421;M85429	M8545;M8547;M8543;M8548;M8560;M8540;M8544;M8546;M8541;M8542
HPO_ICD:1252	HP:0012063	Aneurysmal bone cyst		M85529;M8550;M85561;M85549;M8558;M85551;M85539;M85559;M85552;M85562;M85579;M85531;M8559;M85571;M85519;M85541;M85569;M85572;M85522;M85532;M85542;M85511;M85512;M85521	M8558;M8559;M8552;M8556;M8557;M8554;M8553;M8550;M8551;M8555
HPO_ICD:1253	HP:0012074	Tonic pupil	Adie's tonic pupil; Adie pupil	H57053;H57059;H57052;H57051
HPO_ICD:1254	HP:0012075;HP:0000751	Personality disorder; Personality changes	Personality change; Personality changes	F69;F609	F69;F609
HPO_ICD:1255	HP:0012076	Borderline personality disorder	BPD	F603	F603
HPO_ICD:1256	HP:0012077	Histrionic personality disorder		F604	F604
HPO_ICD:1257	HP:0012461;HP:0012085;HP:0100586	Pyuria; Bacteriuria; Aseptic leukocyturia	High urine neutrophil count; High urine bacteria; Leukocyturia; Bacteria in urine	R8271	R827
HPO_ICD:1258	HP:0012109	Angle closure glaucoma	Primary angle closure glaucoma	H4020X2;H4020X1;H4020X0;H4020X3;H4020X4
HPO_ICD:1259	HP:0012114	Endometrial carcinoma		C541	C541
HPO_ICD:1260	HP:0012115	Hepatitis	Liver inflammation	K7110;K759;K710;K764;K716;K714;K717;K752;K7111;K719;K7589;K718;K7581;K7151;K7150;K712;K753;K713	K759;K758;K764;K716;K714;K717;K719;K753;K718;K711;K752;K712;K715;K710;K713
HPO_ICD:1261	HP:0030077;HP:0100799;HP:0100605;HP:0030072;HP:0100551;HP:0100526;HP:0100606;HP:0012118	Bronchial neoplasm; Neoplasm of the respiratory system; Neoplasm of the trachea; Neoplasm of the larynx; Neoplasm of the lung; Laryngeal carcinoma; Neoplasm of the middle ear; Paranasal sinus neoplasm	Neoplasm of the paranasal sinuses; Respiratory system tumor; Neoplasia of the middle ear; Laryngeal cancer; Cancer of the larynx; Tracheal neoplasm; Lung tumor; Tumor of the paranasal sinuses; Lung cancer; Middle ear tumor	D491
HPO_ICD:1262	HP:0001978;HP:0011273;HP:0010972;HP:0001981;HP:0012156;HP:0004447;HP:0012119	Schistocytosis; Poikilocytosis; Extramedullary hematopoiesis; Hemophagocytosis; Anemia of inadequate production; Anisocytosis; Methemoglobinemia	Dyserythropoietic anemia; Defective erythropoiesis; Unequal size of red blood cells; Extramedullary erythropoiesis; Anemia, dyserythropoietic; Ineffective erythropoiesis; Schistocytes	R718;D740;D748;D749	D749;R71;D748;D740
HPO_ICD:1263	HP:0012121	Panuveitis		H44113;H44119;H44112;H44111
HPO_ICD:1264	HP:0012122	Anterior uveitis		H2000	H200
HPO_ICD:1265	HP:0012125	Prostate cancer	Prostatic cancer	C61	C61
HPO_ICD:1266	HP:0012139	Granulocytic hypoplasia		R896	R896
HPO_ICD:1267	HP:0012151	Hemothorax		J942	J942
HPO_ICD:1268	HP:0012153;HP:0045014	Hypotriglyceridemia; Hypolipidemia	Decreased plasma Tg levels; Low blood triglyceride levels; Decreased circulating Tg levels	E7889	E788
HPO_ICD:1269	HP:0012154	Anhedonia		R4584	R458
HPO_ICD:1270	HP:0012155	Decreased corneal sensation	Decreased corneal sensitivity; Reduced corneal sensation; Corneal hypesthesia; Corneal hypaesthesia	H18819
HPO_ICD:1271	HP:0012161;HP:0012159;HP:0012158	Internal carotid artery dissection; Carotid artery dissection; External carotid artery dissection		I7771
HPO_ICD:1272	HP:0012163	Carotid artery dilatation	Carotid artery aneurysm	I720	I720
HPO_ICD:1273	HP:0012167	Hair-pulling	Trichotillomania	F633	F633
HPO_ICD:1274	HP:0012170	Nail-biting	Onychophagia; Onychophagy; Nail-biting	F988	F988
HPO_ICD:1275	HP:0012181	Entrapment neuropathy		G588	G588
HPO_ICD:1276	HP:0012182	Oropharyngeal squamous cell carcinoma		C109	C109
HPO_ICD:1277	HP:0012189	Hodgkin lymphoma	Hodgkin disease; Hodgkin's lymphoma	C8190	C819
HPO_ICD:1278	HP:0012190	T-cell lymphoma	T cell lymphoma	C8440	C844
HPO_ICD:1279	HP:0012191	B-cell lymphoma	B cell lymphoma	C8510	C851
HPO_ICD:1280	HP:0012192	Cutaneous T-cell lymphoma		C84A0
HPO_ICD:1281	HP:0012196	Cheyne-Stokes respiration	Periodic respiration	R063	R063
HPO_ICD:1282	HP:0012197;HP:0030404	Insulinoma; Glucagonoma	Pancreatic insulinoma	D378
HPO_ICD:1283	HP:0012199	Cluster headache		G44021;G44029;G44001;G44009
HPO_ICD:1284	HP:0012203	Onychomycosis		B351	B351
HPO_ICD:1285	HP:0012205	Globozoospermia		N468	N46
HPO_ICD:1286	HP:0012209	Juvenile myelomonocytic leukemia		C9330	C933
HPO_ICD:1287	HP:0012215	Testicular microlithiasis		N5089	N508
HPO_ICD:1288	HP:0012216	Entrapment neuropathy of suprascapular nerve	Suprascapular nerve entrapment	G5680	G568
HPO_ICD:1289	HP:0012219	Erythema nodosum		L52	L52
HPO_ICD:1290	HP:0012228	Tension-type headache	Tension-type headache	G44209;F4541;G44201	F454
HPO_ICD:1291	HP:0012230	Rhegmatogenous retinal detachment		H33009
HPO_ICD:1292	HP:0012231;HP:0000541	Retinal detachment; Exudative retinal detachment	Detached retina; Retinal detachment; Serous retinal detachment	H3320;H3323;H3322;H3321	H332
HPO_ICD:1293	HP:0012233	Intramuscular hematoma	Intramuscular hemorrhage; IM hematoma; Intramuscular haematoma; Intramuscular hematomas	M7981	M7981
HPO_ICD:1294	HP:0012246	Oculomotor nerve palsy	Oculomotor neuropathy	H4900	H490
HPO_ICD:1295	HP:0012280	Hepatic amyloidosis		K77
HPO_ICD:1296	HP:0012281	Chylous ascites	Chyloperitoneum	I898	I898
HPO_ICD:1297	HP:0100012;HP:0100522;HP:0012289;HP:0100544;HP:0030792;HP:0100521;HP:0012720;HP:0012288	Neoplasm of the eye; Facial neoplasm; Neoplasm of head and neck; Thymoma; Neoplasm of the nose; Neoplasm of the heart; Jaw neoplasm; Neoplasm of the thymus	Cardiac neoplasm; Neoplasia of the eye; Cardiac neoplasia; Nasal neoplasm; Nose cancer; Eye tumor; Nasal tumor; Head and neck tumor; Neoplasia of the nose; Heart tumor; Face tumor; Head and neck cancer; Tumor of the nose	D4989;C760	C760
HPO_ICD:1298	HP:0012302	Herpes simplex encephalitis		B004	B004
HPO_ICD:1299	HP:0012312	Monocytopenia	Low blood monocyte number	D72818
HPO_ICD:1300	HP:0012314	Bouchard's node		M152	M152
HPO_ICD:1301	HP:0030833;HP:0012318	Occipital neuralgia; Neck pain	Neck pain	M5481;M542	M5481
HPO_ICD:1302	HP:0012322	Perifolliculitis	Perifollicular inflammation	L0102	L010
HPO_ICD:1303	HP:0012324	Myeloid leukemia		C9290	C929
HPO_ICD:1304	HP:0012325	Chronic myelomonocytic leukemia		C9310	C931
HPO_ICD:1305	HP:0012327	Celiac artery compression	Median arcuate ligament syndrome; Celiac axis syndrome; Dunbar syndrome	I774	I774
HPO_ICD:1306	HP:0012329	Tufted angioma	Angioblastoma of Nakagawa; Progressive capillary hemangioma; Hypertrophic hemangioma; Angioblastoma; Tufted hemangioma	D1801	D180
HPO_ICD:1307	HP:0004743;HP:0012330	Pyelonephritis; Chronic tubulointerstitial nephritis		N119;N16;N136;N12	N119;N136;N12
HPO_ICD:1308	HP:0012344	Morphea		L940	L940
HPO_ICD:1309	HP:0012370	Prominence of the zygomatic bone	Cheekbone excess; Hyperplasia of zygomatic bone; Hyperplasia of cheekbone; Zygomatic bone excess; Zygomatic hypertrophy; Malar hypertrophy; Pronounced cheekbone; Prominence of cheekbone	M8938	M8938
HPO_ICD:1310	HP:0012375	Chemosis		H11429
HPO_ICD:1311	HP:0030520;HP:0012377;HP:0030517;HP:0030521	Binasal hemianopia; Bitemporal hemianopia; Hemianopia; Heteronymous hemianopia	Hemianopsia; Heteronymous hemianopsia	H5347	H534
HPO_ICD:1312	HP:0012385	Camptodactyly	Permanent flexion of the finger or toe	M21249	M2124
HPO_ICD:1313	HP:0012387	Bronchitis		J40	J40
HPO_ICD:1314	HP:0012388	Acute bronchitis		J206;J208;J207;J202;J209;J204;J201;J200;J205;J203	J201;J206;J208;J207;J202;J204;J205;J200;J209;J203
HPO_ICD:1315	HP:0012390	Anal fissure	Anal erosion	K626;K600;K602;K601;K6281	K628;K626;K600;K602;K601
HPO_ICD:1316	HP:0012395	Seasonal allergy	Seasonal allergy	J301;J302	J301;J302
HPO_ICD:1317	HP:0012442;HP:0012396	Gallbladder dyskinesia; Biliary dyskinesia		K828	K828
HPO_ICD:1318	HP:0012397	Aortic atherosclerotic lesion	Atherosclerotic changes of aorta; Aortic atherosclerosis; Plaque build-up in aorta artery; Atherosclerosis of the aorta	I700
HPO_ICD:1319	HP:0012399	Pressure ulcer	Decubitus Ulcer; Pressure Sore; Pressure ulcer; Bedsore	L8995;L8992;L8994;L8990;L8993;L8991	L899
HPO_ICD:1320	HP:0012413;HP:0011092	Notched primary central incisor; Mulberry molar	Hutchinson-boeck teeth; Hutchinson's incisor; Notched front deciduous tooth; Syphilitic primary incisor; Notched front baby tooth; Hutchinson's teeth; Syphilitic permanent first molar; Hutchinson's sign; Notched front primary tooth	A5052;B028	B028;A505
HPO_ICD:1321	HP:0012417;HP:0012415	Hypocapnia; Abnormal blood gas level	Reduced carbon dioxide in the blood; Hypocarbia; Abnormal blood gas level	R7981	R798
HPO_ICD:1322	HP:0030874;HP:0012418	Oxygen desaturation on exertion; Hypoxemia	Low blood oxygen level; O2 desaturation on exertion	R0902	R090
HPO_ICD:1323	HP:0012123;HP:0012424	Chorioretinitis; Posterior uveitis	Choroiditis	H3090;H3091;H30892;H3092;H30899;H30893;H30891;H3093	H309
HPO_ICD:1324	HP:0012425	Stercoral ulcer	Colon ulcer; Recto-sigmoid colon stercoral ulcer	K633	K633
HPO_ICD:1325	HP:0012426	Optic disc drusen		H47329;H47322;H47323;H47321
HPO_ICD:1326	HP:0012448	Delayed myelination		G988	G98
HPO_ICD:1327	HP:0012450	Chronic constipation	Infrequent bowel movements; Chronic constipation	K5909	K590
HPO_ICD:1328	HP:0012452	Restless legs	Wittmaack-Ekbom syndrome; Restless legs syndrome; Willis-Ekbom disease	G2581	G258
HPO_ICD:1329	HP:0012459	Hypnic headache	Alarm clock headache	G4481	G448
HPO_ICD:1330	HP:0012474;HP:0100546	Carotid artery occlusion; Carotid artery stenosis	Obstructed carotid artery; Narrowing of carotid artery; Carotid stenosis	I6529	I652
HPO_ICD:1331	HP:0001387;HP:0012478	Temporomandibular joint ankylosis; Joint stiffness	Ankylosis of temporomandibular joint; Freezing of jaw joint; Freezing of the temporomandibular joint; Temporomandibular joint fusion; Stiff joints; Adhesion of the temporomandibular joint; Joint stiffness; Stiff joint; Rigidity of the temporomandibular joint	M2560;M26619	M2560
HPO_ICD:1332	HP:0012482;HP:0012481	Frontal venous angioma; Cerebral venous angioma	Developmental Venous Anomaly	Q283	Q283
HPO_ICD:1333	HP:0012486	Myelitis	Inflammation of spinal cord	G0491	G049
HPO_ICD:1334	HP:0012490	Panniculitis	Inflammation of adipose tissue; Inflammation of fat tissue	M356;M793	M356
HPO_ICD:1335	HP:0012505	Enlarged pituitary gland		E236	E236
HPO_ICD:1336	HP:0012508	Metamorphopsia		H5315	H531
HPO_ICD:1337	HP:0500086;HP:0012511	Temporal optic disc pallor; Optic nerve gray crescent	Temporal gray pigmentary crescent	H47399
HPO_ICD:1338	HP:0012531;HP:0012532	Chronic pain; Pain	Chronic pain; Long-lasting pain; Pain	R52
HPO_ICD:1339	HP:0100963;HP:0012533	Hyperesthesia; Allodynia	Hyperaesthesia	R203	R203
HPO_ICD:1340	HP:0002608;HP:0012538	Gluten intolerance; Celiac disease	Celiac sprue; Gluten intolerance; Celiac disease; Gluten sensitivity	K900;K9041	K904;K900
HPO_ICD:1341	HP:0012539	Non-Hodgkin lymphoma		C8350;C8590	C835;C859
HPO_ICD:1342	HP:0012541	Cephalohematoma	Cephalohaematoma	P120	P120
HPO_ICD:1343	HP:0012578	Membranous nephropathy	Membranous glomerulonephritis	N032;N059	N032;N059
HPO_ICD:1344	HP:0012579	Minimal change glomerulonephritis	Minimal change nephropathy; Minimal change disease	N050	N050
HPO_ICD:1345	HP:0012583	Unilateral renal hypoplasia	Underdeveloped kidney on one side; Small kidney on one side	Q603	Q603
HPO_ICD:1346	HP:0012584	Bilateral renal hypoplasia		Q604	Q604
HPO_ICD:1347	HP:0012587	Macroscopic hematuria	Gross hematuria; Bloody urine	R310	R31
HPO_ICD:1348	HP:0012614	Abnormal urine cytology		R828	R828
HPO_ICD:1349	HP:0012623	Stage 1 chronic kidney disease		N181	N181
HPO_ICD:1350	HP:0012625	Stage 3 chronic kidney disease		N183	N183
HPO_ICD:1351	HP:0012629	Phakodonesis	Phacodonesis; Trembling eye lens	H278	H278
HPO_ICD:1352	HP:0012636	Retinal vein occlusion		H348192
HPO_ICD:1353	HP:0012641;HP:0007256;HP:0002403	Positive Romberg sign; Abnormal pyramidal sign; Decreased intracranial pressure	Intracranial hypotension; Pyramidal tract signs; Pyramidal signs; Corticospinal signs	G968;R29818	G968
HPO_ICD:1354	HP:0012646	Retractile testis	Retractile testicle	Q5522	Q552
HPO_ICD:1355	HP:0012652	Exercise-induced asthma	Exercise-induced asthma	J45990
HPO_ICD:1356	HP:0012653	Status asthmaticus	Acute severe asthma	J45902;J45901
HPO_ICD:1357	HP:0012701	Bowel urgency	Fecal urgency	R152	R15
HPO_ICD:1358	HP:0012710	Ingrown nail	Ingrown nail	L600	L600
HPO_ICD:1359	HP:0012723	Sinoatrial block		I455	I455
HPO_ICD:1360	HP:0012727	Thoracic aortic aneurysm	Dilatation of the thoracic aorta	I712	I712
HPO_ICD:1361	HP:0012735	Cough	Coughing; Cough	R05	R05
HPO_ICD:1362	HP:0012744;HP:0030772	Proximal femoral focal deficiency; Femoral aplasia	Absent femur; Aplasia of the femur; Absent thighbone	Q7240	Q724
HPO_ICD:1363	HP:0012764	Orthopnea		R0601	R060
HPO_ICD:1364	HP:0012768	Neonatal asphyxia	Asphyxia neonatorum	P84
HPO_ICD:1365	HP:0012798	Pulmonary lymphangiomyomatosis	Lymphangioleiomyomatosis; Pulmonary myomatosis	J8481	J848
HPO_ICD:1366	HP:0012803	Anisometropia		H5231	H523
HPO_ICD:1367	HP:0012859	Esophageal leukoplakia	Esophageal epidermoid metaplasia	K228	K228
HPO_ICD:1368	HP:0012871	Varicocele	Vaginal varicocele	I861	I861
HPO_ICD:1369	HP:0012873	Absent vas deferens	Absent ductus deferens; Absent deferent duct; Congenital absence of the vas deferens	Q554	Q554
HPO_ICD:1370	HP:0012876	Premature ejaculation	Premature ejaculation	F524	F524
HPO_ICD:1371	HP:0012877;HP:0012875;HP:0012879	Retrograde ejaculation; Anejaculation; Abnormal ejaculation	Ejaculatory incompetence	N5319;N5311;N5313;N5314
HPO_ICD:1372	HP:0012878	Retarded ejaculation	Delayed ejaculation	F5232;N5311	F523
HPO_ICD:1373	HP:0012884	Fallopian tube torsion	Twisted fallopian tube	N83529
HPO_ICD:1374	HP:0012889	Cervical endometriosis		N800	N800
HPO_ICD:1375	HP:0020103	Invasive pulmonary aspergillosis		B440	B440
HPO_ICD:1376	HP:0025004	Hallux rigidus	Arthritis of the big toe	M2021;M2022;M2020	M202
HPO_ICD:1377	HP:0040162;HP:0025127	Actinic keratosis; Orthokeratosis	Solar keratosis	L570	L570
HPO_ICD:1378	HP:0025188;HP:0008030	Retinal arteritis; Retinal vasculitis	Retinal vaculitis	H35061;H35062;H35063;H35069
HPO_ICD:1379	HP:0025246	Trichilemmal cyst	Pilar cyst	L7212	L721
HPO_ICD:1380	HP:0025252	Geographic tongue	Glossitis areata exfoliativa	K141	K141
HPO_ICD:1381	HP:0025253	Claustrophobia		F40240
HPO_ICD:1382	HP:0025267;HP:0025372	Snoring; Loud snoring	Heavy snoring; Snore; Snoring symptoms; Snores; Have loud snoring; Has loud snoring; Snores loudly	R0683	R068
HPO_ICD:1383	HP:0025312	Esophoria		H5051	H505
HPO_ICD:1384	HP:0025313	Exophoria		H5052	H505
HPO_ICD:1385	HP:0025342	Central retinal artery occlusion		H3413;H3410;H3412;H3411	H341
HPO_ICD:1386	HP:0025452	Pyoderma gangrenosum		L88	L88
HPO_ICD:1387	HP:0025469	Anagen effluvium		L651	L651
HPO_ICD:1388	HP:0025470	Telogen effluvium		L650	L650
HPO_ICD:1389	HP:0025488	Detrusor sphincter dyssynergia		N3644
HPO_ICD:1390	HP:0025502	Overweight		E663
HPO_ICD:1391	HP:0025508	Gottron's papules	Gottron papules	L944	L944
HPO_ICD:1392	HP:0025520	Calcinosis cutis	Cutaneous calcification	L942	L942
HPO_ICD:1393	HP:0025586;HP:0500076	Alternating hypertropia; Hypertropia		H5021;H5022	H502
HPO_ICD:1394	HP:0025608	Cicatricial ectropion		H02111;H02114;H02115;H02112;H02116;H02119;H02113
HPO_ICD:1395	HP:0100516;HP:0025635;HP:0100787;HP:0030416;HP:0100517;HP:0100615;HP:0010786;HP:0100650;HP:0010788;HP:0100850;HP:0010784	Vaginal neoplasm; Urinary tract neoplasm; Ureteral polyp; Vulvar neoplasm; Uterine neoplasm; Testicular neoplasm; Neoplasm of the ureter; Prostate neoplasm; Neoplasm of the urethra; Ovarian neoplasm; Neoplasm of the penis	Vaginal tumor; Urinary tract neoplasia; Ovarian neoplasia; Neoplasm of the ovaries; Testicular tumor; Neoplasia of the ureters; Neoplasia of the urethra; Uterine neoplasia; Penis tumor; Ovarian tumor; Tumor of the vulva; Ureter polyp; Neoplasm of the ovary; Ovarian cancer; Neoplasm of the vulva; Uterine tumor; Polyp of the ureter; Uterine cancer; Vaginal neoplasia; Neoplasia of the penis; Testicular neoplasia; ureter, cancer of; Testicular cancer	C669;D4959;C662;C661	C66
HPO_ICD:1396	HP:0030002	Nocturnal lagophthalmos	Eyelids stay open at night; Inability to close the eyelids at night	H02209
HPO_ICD:1397	HP:0030003	Paralytic lagophthalmos		H02232;H02231;H02235;H02234;H02239;H02236;H02233
HPO_ICD:1398	HP:0030004	Cicatricial lagophthalmos	Eyelids stay open due to scarring; Inability to close the eyelids due to scarring	H02212;H02214;H02219;H02216;H02213;H02211;H02215
HPO_ICD:1399	HP:0030008	Cervical agenesis	Absent cervix; Cervical aplasia; Aplasia of the cervix	Q515	Q515
HPO_ICD:1400	HP:0030009	Cervical insufficiency	Incompetent cervix	N883	N883
HPO_ICD:1401	HP:0030010	Hydrometrocolpos		N898	N898
HPO_ICD:1402	HP:0030011	Imperforate hymen		Q523	Q523
HPO_ICD:1403	HP:0030015	Female anorgasmia	Female orgasmic disorder	F5231	F523
HPO_ICD:1404	HP:0030017	Vaginismus		N942	N942
HPO_ICD:1405	HP:0030024;HP:0100687	Polyotia; Pretragal ectopia	Extra cartilage in front of the ear; Accessory Tragus; Pretragal Duplication	Q170	Q170
HPO_ICD:1406	HP:0030049	Brain abscess	Brain abscess	G060	G060
HPO_ICD:1407	HP:0030050	Narcolepsy		G47419
HPO_ICD:1408	HP:0030062	Craniopharyngioma		D444	D444
HPO_ICD:1409	HP:0030066	Ependymoblastoma		C719	C719
HPO_ICD:1410	HP:0030068	Olfactory esthesioneuroblastoma		C300	C300
HPO_ICD:1411	HP:0030075	Ductal carcinoma in situ		D0510	D051
HPO_ICD:1412	HP:0030359;HP:0030078;HP:0100528;HP:0030358;HP:0030357	Squamous cell lung carcinoma; Non-small cell lung carcinoma; Small cell lung carcinoma; Lung adenocarcinoma; Pleuropulmonary blastoma	Oat cell carcinoma of lung; Small cell lung cancer; Non-small cell lung cancer; Oat cell lung cancer	C3490	C349
HPO_ICD:1413	HP:0030079	Cervix cancer		C539	C539
HPO_ICD:1414	HP:0030080;HP:0004848;HP:0006721	Burkitt lymphoma; Acute lymphoblastic leukemia; Ph-positive acute lymphoblastic leukemia	Acute lymphoid leukemia; Acute lymphocytic leukemia; Philadelphia-positive acute lymphoblastic leukemia; Acute lymphatic leukemia	C9100;C8370	C837;C910
HPO_ICD:1415	HP:0030127	Endometriosis		N809	N809
HPO_ICD:1416	HP:0030144;HP:0030142;HP:0030143	Hyperactive bowel sounds; Hypoactive bowel sounds; Abnormal bowel sounds	Increased bowel sounds; Decreased bowel sounds; Abnormal bowel sounds	R1912;R1911;R1915	R191
HPO_ICD:1417	HP:0030148	Heart murmur	Heart murmur; Cardiac murmurs; Cardiac murmur; Heart murmurs	R011	R011
HPO_ICD:1418	HP:0030149	Cardiogenic shock	Cardiovascular shock	R570	R570
HPO_ICD:1419	HP:0030150	Plasmacytosis		D72822
HPO_ICD:1420	HP:0030151	Cholangitis	Bile duct inflammation	K8037;K8032;K8035;K830;K8030;K8031;K8036;K8033;K8034	K830;K8036
HPO_ICD:1421	HP:0030153	Cholangiocarcinoma	Bile duct cancer	C221	C221
HPO_ICD:1422	HP:0030154	Gallbladder perforation	Gall bladder perforation	K822	K822
HPO_ICD:1423	HP:0030155	Scrotal pain	Scrotal pain	N5082	N508
HPO_ICD:1424	HP:0030158	Cervical ectropion	Cervical erosion; Cervical ectopy	N86	N86
HPO_ICD:1425	HP:0030159	Cervical polyp	Cervical tumor	D4959;N841	N841
HPO_ICD:1426	HP:0030160	Cervicitis	Uterine cervix inflammation; Uterine cervicitis	N72	N72
HPO_ICD:1427	HP:0030161	Vaginal pruritus		L293	L293
HPO_ICD:1428	HP:0030169	Gastric varix	Gastric varices	I864	I864
HPO_ICD:1429	HP:0025387;HP:0030665;HP:0002322;HP:0002174;HP:0002080;HP:0002345;HP:0030186	Resting tremor; Action tremor; Intention tremor; Rubral tremor; Postural tremor; Kinetic tremor; Pill-rolling tremor	Terminal tremor; Pill rolling; Holmes' tremor; Tremor at rest; Resting tremor; Rest tremor; Essential tremor; Tremor, postural; Cerebellar tremor; Ataxic tremor; Parkinsonian tremor	G250;G252	G250;G252
HPO_ICD:1430	HP:0030213	Emotional blunting		R4589	R458
HPO_ICD:1431	HP:0030214	Hypersexuality	Sex addiction	F528	F528
HPO_ICD:1432	HP:0030242	Portal vein thrombosis	Blood clot in portal vein	I81	I81
HPO_ICD:1433	HP:0030261	Absent penis	Absent penis; Aplasia of the penis; Aphallia; Penis aplasia	Q555	Q555
HPO_ICD:1434	HP:0030264;HP:0030265;HP:0100599	Bifid penis; Webbed penis; Wide penis	Webbed penis; Wide penis; Penile duplication; Diphallia	Q5569	Q556
HPO_ICD:1435	HP:0030345;HP:0030688;HP:0030689	Abnormal circulating luteinizing hormone level; Increased glucagon level; Decreased glucagon level	Increased circulating lutropin; Abnormal luteinizing hormone level	R891	R891
HPO_ICD:1436	HP:0030393	Endolymphatic sac tumor	Aggressive papillary middle ear tumor; Heffner tumor; Low-grade adenocarcinoma of endolymphatic sac origin	D140	D140
HPO_ICD:1437	HP:0030394	Fallopian tube carcinoma		C5700	C570
HPO_ICD:1438	HP:0030405	Pancreatic endocrine tumor		D137;D490	D137
HPO_ICD:1439	HP:0030408	Pineoblastoma	Pinealoblastoma	C753	C753
HPO_ICD:1440	HP:0030413	Squamous cell carcinoma of the tongue		C029	C029
HPO_ICD:1441	HP:0030418;HP:0030417	Vulvar melanoma; Squamous cell carcinoma of the vulva	Vulval squamous cell carcinoma	C519	C519
HPO_ICD:1442	HP:0030419	Bartholin gland carcinoma		C510	C510
HPO_ICD:1443	HP:0030423	Splenic cyst	Cyst on spleen	D734	D734
HPO_ICD:1444	HP:0030424	Epididymal cyst	Epididymal cysts	N4341;N503;N4342;N4340	N434
HPO_ICD:1445	HP:0030426;HP:0030431	Ossifying fibroma; Osteochondroma	Osteocartilaginous exostoses; Osteochondromas	D169	D169
HPO_ICD:1446	HP:0030429	Juvenile nasopharyngeal angiofibroma		D106	D106
HPO_ICD:1447	HP:0030439	Anal canal adenocarcinoma		C211	C211
HPO_ICD:1448	HP:0030442	Anal margin squamous cell carcinoma		C44520
HPO_ICD:1449	HP:0030443	Anal margin basal cell carcinoma		C44510
HPO_ICD:1450	HP:0030447	Merkel cell skin cancer	Primary small cell carcinoma of the skin; Primary undifferentiated carcinoma of the skin; Anaplastic carcinoma of the skin; Merkel cell cancer of the skin; Neuroendocrine tumor of the skin; Neuroendocrine carcinoma of the skin; Cutaneous APUDoma	C4A9;D485	D485
HPO_ICD:1451	HP:0030454	Abnormal electrooculogram	Abnormal EOG	R94110
HPO_ICD:1452	HP:0030499	Macular drusen	Lipid accumulation in macula	H35369
HPO_ICD:1453	HP:0030502	Retinoschisis		H33191;H33101;H33192;H33103;H33109;H33193;H33102
HPO_ICD:1454	HP:0030516;HP:0030518	Homonymous hemianopia; Congruous homonymous hemianopia	Homonymous hemianopsia; Congruous hemianopsia	H53462;H53461;H53469
HPO_ICD:1455	HP:0030529	Ring scotoma		H53459
HPO_ICD:1456	HP:0030530	Arcuate scotoma	Arc-shaped blind spot	H53439
HPO_ICD:1457	HP:0030657	Umbilical cord hematoma	Umbilical cord haematoma	P519	P519
HPO_ICD:1458	HP:0030673	Erosive vitreoretinopathy		H3551	H355
HPO_ICD:1459	HP:0030690	Gingival cleft		K068	K068
HPO_ICD:1460	HP:0030692	Brain neoplasm	Brain tumour; Brain tumor	D496
HPO_ICD:1461	HP:0030706	Ranula	Sublingual ptyalocele; Sublingual cyst	K116	K116
HPO_ICD:1462	HP:0030712	Uterine synechiae	Asherman syndrome	N856	N856
HPO_ICD:1463	HP:0030715	Bronchial atresia	Congenital bronchial atresia	Q324	Q324
HPO_ICD:1464	HP:0030717	Meconium peritonitis		P780	P780
HPO_ICD:1465	HP:0030719;HP:0030732	Unguarded tricuspid valve; Dysplastic tricuspid valve	Rudimentary tricuspid valve leaflets; Tricuspid valve dysplasia; Unguarded tricuspid valve orifice	Q228	Q228
HPO_ICD:1466	HP:0030722;HP:0100839;HP:0100752	Ectopic liver; Hepatic agenesis; Abnormal liver lobulation	Hepatic anomalous lobulation; Liver agenesis; Failed liver development; Anomalous liver lobulation	Q447	Q447
HPO_ICD:1467	HP:0030736	Sacrococcygeal teratoma		D434	D434
HPO_ICD:1468	HP:0030742	Glial remnants posterior to lens	Mittendorf dot	Q140	Q140
HPO_ICD:1469	HP:0030752	Dacryocystocele	Timo cyst	H04439;H04431;H04433;H04432
HPO_ICD:1470	HP:0030765	Sleep terror	Night terror; Pavor nocturnus; Sleep terrors	F514	F514
HPO_ICD:1471	HP:0030766	Ear pain	Otalgia; Ear pain; Pain in the ear	H9201;H9209;H9202;H9203	H920
HPO_ICD:1472	HP:0030767	Epignathus		Q894	Q894
HPO_ICD:1473	HP:0030770	Craniorachischisis		Q001	Q001
HPO_ICD:1474	HP:0030771	Mallet finger		M20012;M20019;M20011
HPO_ICD:1475	HP:0030773	Internuclear ophthalmoplegia		H5120;H5123;H5122;H5121	H512
HPO_ICD:1476	HP:0030779;HP:0100663	Synotia; Ethmocephaly		Q897	Q897
HPO_ICD:1477	HP:0030788	Impacted cerumen		H6123;H6121;H6120;H6122	H612
HPO_ICD:1478	HP:0030802	Lower eyelid retraction		H02539
HPO_ICD:1479	HP:0030811	Tongue pain	Painful tongue	K146	K146
HPO_ICD:1480	HP:0030812	Enlarged tonsils	tonsils large/hypertrophy; Tonsillar hypertrophy; Enlargment of tonsils	J351	J351
HPO_ICD:1481	HP:0031995;HP:0030828	Squawks; Wheezing	Wheezing	R062	R062
HPO_ICD:1482	HP:0030832	Vitreous strands		H43319
HPO_ICD:1483	HP:0030834	Shoulder pain	Shoulder pain	M25519	M2551
HPO_ICD:1484	HP:0030835	Elbow pain	Elbow pain	M25529	M2552
HPO_ICD:1485	HP:0030836	Wrist pain	Wrist pain	M25539	M2553
HPO_ICD:1486	HP:0030839;HP:0032102	Knee pain; Wilson sign	Pain under knee cap; Knee pain	M25569	M2556
HPO_ICD:1487	HP:0030854	Scleral staphyloma	Staphyloma	H15843;H15849;H15841;H15842
HPO_ICD:1488	HP:0030856	Posterior staphyloma		H15831;H15839;H15833;H15832
HPO_ICD:1489	HP:0200026;HP:0030857	Eye movement-induced pain; Ocular pain	Eye pain	H5710	H571
HPO_ICD:1490	HP:0030867	Vertical orbital dystopia	Eyes at different heights; Unequal eye height; Misaligned eyes	Q158	Q158
HPO_ICD:1491	HP:0030868;HP:0030869	Monorchism; Anorchism	Monorchidism	Q550	Q550
HPO_ICD:1492	HP:0030880	Raynaud phenomenon	Raynaud's phenomenon; Raynaud disease	I7300;I7301	I730
HPO_ICD:1493	HP:0031009	Ainhum	Dactylolysis spontanea	L946	L946
HPO_ICD:1494	HP:0031150	Vitreomacular adhesion	VMA	H43821;H43829;H43822;H43823
HPO_ICD:1495	HP:0031249	Parageusia	Metallic taste; Dysgeusia; Metallic taste in mouth	R432	R432
HPO_ICD:1496	HP:0031274	Hypovolemic shock		R571	R571
HPO_ICD:1497	HP:0031469	Low self esteem		R4581	R458
HPO_ICD:1498	HP:0031473	Hostility		R455	R455
HPO_ICD:1499	HP:0012290;HP:0006753;HP:0031523;HP:0007378;HP:0030437;HP:0100684	Neoplasm of the stomach; Neoplasm of the gastrointestinal tract; Mouth neoplasm; Anal canal neoplasm; Salivary gland neoplasm; Salivary gland oncocytoma	Gastrointestinal tract neoplasm; Neoplasia of the stomach; Increased gastric cancer; Stomach tumor; Gastrointestinal tract neoplasia; Anal canal tumor; Mouth tumor; Neoplasm of the GI tract; Tumor of salivary gland; GI tract tumor; Salivary gland neoplasia; Gastrointestinal tract tumor; Cancer of salivary gland; Parotid oncocytoma	D490;C089	C089
HPO_ICD:1500	HP:0031589	Suicidal ideation		R45851
HPO_ICD:1501	HP:0031615	Hypopyon		H20059;H20052;H20051;H20053
HPO_ICD:1502	HP:0031717	Alternating exotropia	Alternating strabismus	H5015	H501
HPO_ICD:1503	HP:0031737	Cicatricial entropion		H02014;H02011;H02015;H02013;H02019;H02012;H02016
HPO_ICD:1504	HP:0031738	Mechanical entropion		H02021;H02025;H02026;H02022;H02023;H02029;H02024
HPO_ICD:1505	HP:0031776	Cyclotropia		H50412;H50411
HPO_ICD:1506	HP:0031777	Cyclophoria		H5054	H505
HPO_ICD:1507	HP:0031792	Irregular astigmatism		H52219;H52213;H52212;H52211
HPO_ICD:1508	HP:0031830	Pinguecula		H11159;H11153;H11151;H11152
HPO_ICD:1509	HP:0100771;HP:0100770;HP:0031857	Hypoperistalsis; Ineffective esophageal peristalsis; Hyperperistalsis	Intestinal hypoperistalsis; Stomach churning	R192	R192
HPO_ICD:1510	HP:0031864	Bacteremia		R7881	R788
HPO_ICD:1511	HP:0031909	Unicornuate uterus		Q514	Q514
HPO_ICD:1512	HP:0031923	Hematocolpos	Haematocolpos	N897	N897
HPO_ICD:1513	HP:0032004	Pruritus vulvae		L292	L292
HPO_ICD:1514	HP:0032016	Abnormal sputum	Abnormal sputum morphology	R093	R093
HPO_ICD:1515	HP:0032141	Precordial pain		R072	R072
HPO_ICD:1516	HP:0100812;HP:0032142	Fetor hepaticus; Halitosis	Foetor ex ore; Foetor hepaticus; Bad breath	R196	R196
HPO_ICD:1517	HP:0032160	Cryptococcal meningitis		B451	B451
HPO_ICD:1518	HP:0032161	Coccidioidal meningitis		B384	B384
HPO_ICD:1519	HP:0032163;HP:0032185	Molluscum contagiosum; Disseminated molluscum contagiosum		B081	B081
HPO_ICD:1520	HP:0032379	Polymorphous light eruption	Sun allergy	L564	L564
HPO_ICD:1521	HP:0032448	Achlorhydria		K3183	K318
HPO_ICD:1522	HP:0040064	Abnormality of limbs	Abnormality of limbs; Limb anomaly; Abnormal limbs; Dysmelia	M2190	M2190
HPO_ICD:1523	HP:0040097	Neoplasm of the ceruminal gland	Ceruminous adenoma; Ceruminoma; Adenoma of the ceruminous gland	D2320	D232
HPO_ICD:1524	HP:0040113	Old-aged sensorineural hearing impairment	Presbycusis	H9112;H9111;H9110;H9113	H911
HPO_ICD:1525	HP:0040116	Aplasia of the Eustachian tube	Absent eustachian tube	Q162	Q162
HPO_ICD:1526	HP:0040154	Acne inversa	Smoker's boils; Pyoderma fistulans significa; Hidradenitis suppurativa; Verneuil's disease	L732	L732
HPO_ICD:1527	HP:0000232;HP:0030318;HP:0040181;HP:0100825	Chapped lip; Everted lower lip vermilion; Angular cheilitis; Cheilitis	Commissural cheilitis; Inflammation of corners of the mouth; Eclabium of lower lip; Red and sore corners of the mouth; Perioral dermatitis; Dry lips; Inflammation of oral commisures; Common cheilitis; Chapped lips; Drooping lower lip; Inflammation of the lips; Everted prominent lower lip; Outward turned lower lip; Red and sore lips; Angular stomatitis; Protruding lower lip; Chapped lip; Cheilitis simplex; Everted lower lip; Angular cheilosis	K130;L710	K130;L710
HPO_ICD:1528	HP:0040183;HP:0002607	Bowel incontinence; Encopresis	Anal incontinence; Loss of bowel control; Fecal incontinence; Stool holding; Stool soiling	R159;F981	R15;F981
HPO_ICD:1529	HP:0040187	Neonatal sepsis		P369	P369
HPO_ICD:1530	HP:0040188	Osteochondrosis		M929	M929
HPO_ICD:1531	HP:0040223	Pulmonary hemorrhage	Intrapulmonary hemorrhage	P269;P268;P261;P260	P269;P260;P261;P268
HPO_ICD:1532	HP:0040261	Increased size of nasopharyngeal adenoids	Adenoids large; Adenoid hypertrophy	J352	J352
HPO_ICD:1533	HP:0040264;HP:0200025	Mandibular pain; Jaw pain	Lower jaw pain; Jaw pain	R6884	R688
HPO_ICD:1534	HP:0040269	Blocked Eustachian tube	Obstruction of Eustachian tube	H68102;H68109;H68103;H68101
HPO_ICD:1535	HP:0045029;HP:0100537	Eosinophilic fasciitis; Fasciitis	Inflammation of the fascia	M729
HPO_ICD:1536	HP:0045038	Gastric lymphoma	Primary gastric lymphoma	C8599	C859
HPO_ICD:1537	HP:0045054	Brachial plexus neuropathy		G540	G540
HPO_ICD:1538	HP:0100002	Pleural mesothelioma		C450	C450
HPO_ICD:1539	HP:0100003	Peritoneal mesothelioma		C451	C451
HPO_ICD:1540	HP:0100009	Intracranial meningioma		D320	D320
HPO_ICD:1541	HP:0100010	Spinal meningioma		D321	D321
HPO_ICD:1542	HP:0100013	Neoplasm of the breast	Breast tumor; Neoplasia of the breast; Tumours of the breast	D493
HPO_ICD:1543	HP:0100014	Epiretinal membrane	Premacular fibrosis; Macular pucker; Epiretinal membranes	H35379;H35373;H35371;H35372
HPO_ICD:1544	HP:0100015	Stahl ear	Vulcan ear; Additional crus; Third crus; Spock ear	Q173	Q173
HPO_ICD:1545	HP:0100017;HP:0100020	Capsular cataract; Posterior capsular cataract		H268	H268
HPO_ICD:1546	HP:0100018	Nuclear cataract	Yellowish cloudy center of lens	H26031;H26039;H26032;H26033
HPO_ICD:1547	HP:0100021	Cerebral palsy	Cerebral paralysis; CP	G809	G809
HPO_ICD:1548	HP:0100026	Arteriovenous malformation		Q2730	Q273
HPO_ICD:1549	HP:0100247	Recurrent singultus	Recurrent hiccough; Recurrent hiccup; Recurrent synchronous diaphragmatic flutter; Hiccups; Hiccup	R066	R066
HPO_ICD:1550	HP:0001171;HP:0100257	Split hand; Ectrodactyly	Cleft hand; Hand ectrodactyly; Ectrodactyly of the hand; Split hand; Claw-hand deformities; Split-hand; Claw hand; Claw hand deformities; Claw hands; Lobster claw hand	Q7160;Q7162;Q7161;Q7163	Q716
HPO_ICD:1551	HP:0100279	Ulcerative colitis	Colitis ulcerosa	K51914;K5190;K51913;K51919;K51918;K51911;K51912	K519
HPO_ICD:1552	HP:0100280	Crohn's disease	Granulomatous enteritis and colitis; Morbus Crohn	K5090	K509
HPO_ICD:1553	HP:0100309	Subdural hemorrhage	Subdural haematoma	I6200;I6202;I6203;I6201	I620
HPO_ICD:1554	HP:0550003;HP:0100324	Proximal scleroderma; Scleroderma	Pseudoscleroderma; Progressive systemic scleroderma	M349	M349
HPO_ICD:1555	HP:0100336	Bilateral cleft lip	Bilateral cheiloschisis; Both sided cleft lip; Right and left cleft lip	Q360	Q360
HPO_ICD:1556	HP:0100495	Mastocytosis		D8940;D4709	D470
HPO_ICD:1557	HP:0100497	Vitamin B3 deficiency	Vitamin B3 deficiency	E52	E52
HPO_ICD:1558	HP:0100507;HP:0100502	Reduced blood folate concentration; Vitamin B12 deficiency	Vitamin B9 deficiency; Vitamin B12 deficiency; Folate deficiency	E538	E538
HPO_ICD:1559	HP:0100503	Low levels of vitamin B1	Vitamin B1 deficiency; Reduced blood thiamine level	E519	E519
HPO_ICD:1560	HP:0100504	Low levels of vitamin B2	Vitamin B2 deficiency; Riboflavin deficiency	E530	E530
HPO_ICD:1561	HP:0100510	Low levels of vitamin C	Vitamin C deficiency	E642;E54	E642;E54
HPO_ICD:1562	HP:0100512	Low levels of vitamin D	Vitamin D deficiency; Deficient in vitamin D	E559	E559
HPO_ICD:1563	HP:0100513	Low levels of vitamin E	Alpha-tocopherol deficiency; Vitamin E deficiency	E560	E560
HPO_ICD:1564	HP:0100515	Pollakisuria	Constant urination; Frequent urination	R350	R35
HPO_ICD:1565	HP:0100518	Dysuria	Painful or difficult urination; Dull burning sensation with urination	R300;R309	R300;R309
HPO_ICD:1566	HP:0100520	Oliguria		R34	R34
HPO_ICD:1567	HP:0100523	Liver abscess	Hepatic abscess; Liver abscess	K750	K750
HPO_ICD:1568	HP:0100532;HP:0100534	Episcleritis; Scleritis	Inflammation of the thin layer on top of the white part of eye; Inflammation of the outer white part of the eye	H15102;H15103;H15001;H15003;H15002;H15009;H15101;H15109
HPO_ICD:1569	HP:0100539	Periorbital edema	Puffiness around the eyes; Puffy eyes; Periorbital cellulitis; Periorbital swelling; Swelling around the eyes	R220;L03213	R220
HPO_ICD:1570	HP:0012568;HP:0100540;HP:0012724	Upper eyelid edema; Lower eyelid edema; Palpebral edema	Eyelid edema; Swelling of lower eyelid; Fullness of upper eyelid; Puffiness of upper eyelid; Cellulitis of lower eyelid; Swelling of upper eyelid; Fullness of eyelids; Edema of the eyelids; Puffy lids; Puffiness of lower eyelid; Cellulitis of upper eyelid; Puffy eyelids; Swelling of eyelids; Fullness of lower eyelid	H02844;H02842;H02841;H02849;H02845;H02843;H02846
HPO_ICD:1571	HP:0100541	Femoral hernia	Crural hernia	K4190	K419
HPO_ICD:1572	HP:0100545	Arterial stenosis	Narrowing of an artery	I771	I771
HPO_ICD:1573	HP:0100550	Tendon rupture	Rupture of tendons; Ruptured tendon; Tendon rupture	M669
HPO_ICD:1574	HP:0100553	Hemihypertrophy of lower limb	Overgrowth of one leg	Q742	Q742
HPO_ICD:1575	HP:0100562	Diplomyelia	Duplication of spinal cord	Q062	Q062
HPO_ICD:1576	HP:0100565	Hydromyelia		Q064	Q064
HPO_ICD:1577	HP:0100566	Amyelia	Absent spinal cord	Q060	Q060
HPO_ICD:1578	HP:0100245;HP:0100570	Desmoid tumors; Carcinoid tumor	Carcinoid; Carcinoid tumors	D3A00;D489	D489
HPO_ICD:1579	HP:0100576	Amaurosis fugax		G453	G453
HPO_ICD:1580	HP:0100577	Urinary bladder inflammation	Cystitis of the urinary bladder; Urinary bladder inflammation	N3090;N3091	N309
HPO_ICD:1581	HP:0100580	Barrett esophagus	Barret syndrome; Barrett's esophagus; Endobrachyesophagus	K22711;K22719;K2270;K22710	K227
HPO_ICD:1582	HP:0100582	Nasal polyposis	Nasal polyps; Polys of nose	J330;J339	J330;J339
HPO_ICD:1583	HP:0100588	Paraphimosis		N472	N47
HPO_ICD:1584	HP:0100592	Peritoneal abscess		K651
HPO_ICD:1585	HP:0002043;HP:0100594;HP:0005240;HP:0010450	Esophageal stenosis; Esophageal stricture; Esophageal obstruction; Esophageal web	Narrowing of the esophagus; Narrowing of esophagus due to inflammation and scar tissue	K222;Q394	K222;Q394
HPO_ICD:1586	HP:0100595	Camptocormia		F444	F444
HPO_ICD:1587	HP:0100598	Pulmonary edema	Pulmonary oedema; Excess fluid in lungs; Wet lung; Lung edema	J811	J81
HPO_ICD:1588	HP:0100600	Penoscrotal transposition	Prepenile scrotum	Q5523	Q552
HPO_ICD:1589	HP:0100607	Dysmenorrhea	Painful menstruation	N944;N945;N946	N944;N945;N946
HPO_ICD:1590	HP:0100608;HP:0400008	Metrorrhagia; Menometrorrhagia	Intermenstrual bleeding; Abnormal uterus bleeding; Menstrual spotting	N921	N921
HPO_ICD:1591	HP:0100626	Chronic hepatic failure	Chronic liver failure	K7210	K721
HPO_ICD:1592	HP:0100628	Esophageal diverticulum	Esophageal pouch	K225;Q396	Q396;K225
HPO_ICD:1593	HP:0100633	Esophagitis	Oesophagitis; Inflammation of the esophagus	K209	K20
HPO_ICD:1594	HP:0100634	Neuroendocrine neoplasm	Neuroendocrine neoplasia	D3A8
HPO_ICD:1595	HP:0100645	Cystocele	Bladder prolapse; Prolapsed bladder; Dropped bladder; Bladder hernia	N8110	N811
HPO_ICD:1596	HP:0100646	Thyroiditis	Thyroid gland inflammation	E069	E069
HPO_ICD:1597	HP:0100647	Graves disease	Morbus Basedow	E0500	E050
HPO_ICD:1598	HP:0100648;HP:0100649;HP:0100574;HP:0100604;HP:0100638;HP:0100273;HP:0100575;HP:0100630	Biliary tract neoplasm; Neoplasia of the nasopharynx; Neoplasm of the colon; Neoplasm of the tongue; Neoplasm of the gallbladder; Neoplasm of the lip; Neoplasm of the pharynx; Neoplasm of the oral cavity	Tumor of oral cavity; Neoplasia of the lip; Tumor of mouth; Lesion of oral cavity; Pharyngeal neoplasm; Tumor of the lip; Lesion of mouth; Lip tumor; Neoplasia of the gallbladder; Tumor of the nasopharynx; Neoplasia of the biliary tract; Neoplasia of the pharynx; Tumor of the pharynx; Neoplasm of the nasopharynx; Colon tumor; Neoplasm of the mouth; Nasopharyngeal neoplasm	D490;K1370	K137
HPO_ICD:1599	HP:0100651	Type I diabetes mellitus	Juvenile diabetes mellitus; Type 1 diabetes; Insulin-dependent diabetes mellitus; Type I diabetes; Diabetes mellitus Type I	E109	E109
HPO_ICD:1600	HP:0100653	Optic neuritis		H469	H46
HPO_ICD:1601	HP:0100654	Retrobulbar optic neuritis	Retrobulbar neuritis	H4610
HPO_ICD:1602	HP:0002718;HP:0001818;HP:0100658	Paronychia; Cellulitis; Recurrent bacterial infections	Recurrent pyogenic infections; Recurrent major bacterial infections; Prone to bacterial infection; Frequent bacterial infections; Bacterial infection of skin; Frequent pyogenic infections; Recurrent bacterial infections; Bacterial infections, recurrent; Susceptibility to pyogenic infection; Increased susceptibility to bacterial infections; Skin infection	A499;L0390	A499;L039
HPO_ICD:1603	HP:0100661	Trigeminal neuralgia	Tic douloureux	G500	G500
HPO_ICD:1604	HP:0100662	Chondritis	Cartilage inflammation	M948X9
HPO_ICD:1605	HP:0100677	Vulval varicose vein		I863	I863
HPO_ICD:1606	HP:0100681	Esophageal duplication		Q398	Q398
HPO_ICD:1607	HP:0100682	Tracheal atresia		Q321	Q321
HPO_ICD:1608	HP:0100694	Tibial torsion		M21869	M2186
HPO_ICD:1609	HP:0100697	Neurofibrosarcoma	Malignant peripheral nerve sheath tumor; Malignant schwannoma; Neurosarcoma	C479	C479
HPO_ICD:1610	HP:0100704	Cerebral visual impairment	Cortical visual impairment; Cortical blindness; Cortical/cerebral visual impairment; CVI	H47611;H47619;H47612
HPO_ICD:1611	HP:0100719	Lens coloboma		Q122	Q122
HPO_ICD:1612	HP:0100721	Mediastinal lymphadenopathy	Swollen lymph nodes in center of chest	R590	R590
HPO_ICD:1613	HP:0100726	Kaposi's sarcoma		C469	C469
HPO_ICD:1614	HP:0100732;HP:0100844	Pancreatic fistula; Pancreatic fibrosis		K8689	K868
HPO_ICD:1615	HP:0100735	Hypertensive crisis		I169
HPO_ICD:1616	HP:0100739	Bulimia	Binge and purge	F502	F502
HPO_ICD:1617	HP:0100749	Chest pain	Thoracic pain; Chest pain	R079
HPO_ICD:1618	HP:0100750	Atelectasis	Pulmonary atelectasis; Partial or complete collapse of part or entire lung	J9811;J9819	J981
HPO_ICD:1619	HP:0100753	Schizophrenia		F203;F209	F203;F209
HPO_ICD:1620	HP:0100754	Mania	Manic	F309	F309
HPO_ICD:1621	HP:0100758	Gangrene	Death of body tissue due to lack of blood flow or infection	I70461;I70468;I70669;I70568;E0952;I70768;I70562;I70662;I70361;E1152;I70469;I70561;I70463;I70462;I70569;I70563;I70368;E1352;I70362;E0852;I70668;I70661;I70769;I70369;I70762;I96;I70763;I70663;E1052;I7301;I70363;I70761	E135;E115;E105;I730
HPO_ICD:1622	HP:0001762;HP:0008110;HP:0100759;HP:0001772;HP:0100760;HP:0001883;HP:0001863;HP:0008368	Equinovarus deformity; Clubbing of fingers; Talipes equinovarus; Clubbing of toes; Talipes equinovalgus; Tarsal synostosis; Talipes; Toe clinodactyly	Talipes foot deformities; Club feet; Toe curvature; Tarsal fusion; Synostosis involving tarsal bones; Tarsal fusions; Clubbing of fingers; Pes equinovarus; Clubbed fingers; Pes equinus; Synostosis of tarsal bones; Fused ankle bones; Equinovalgus deformity; Clubfeet; Finger clubbing; Foot, talipes equinovarus; Equinovarus; Tarsal bone fusion; Clubfoot; Talipes varus; Clubbed toes; Club foot; Clubbing of feet; Clubbing (hands); Clinodactyly of feet; Tarsal bone synostosis	Q660;M21549;Q6689;R683	Q668;R683;Q660;M2154
HPO_ICD:1623	HP:0100763	Abnormality of the lymphatic system	Lymphatic disease	I899	I899
HPO_ICD:1624	HP:0100768	Choriocarcinoma		C58	C58
HPO_ICD:1625	HP:0100769	Synovitis		M659
HPO_ICD:1626	HP:0100774	Hyperostosis	Bone Hypertrophy; Bone overgrowth	M8930	M8930
HPO_ICD:1627	HP:0100777	Exostoses	Formation of new noncancerous bone on top of existing bone	M899;M2570;M278	M2570
HPO_ICD:1628	HP:0100778	Cryoglobulinemia	Cryoprecipitable immune complexes	D891	D891
HPO_ICD:1629	HP:0100785	Insomnia	Fragmented sleep; Difficulty staying or falling asleep	G4700	G470
HPO_ICD:1630	HP:0100786	Hypersomnia	Excessive sleepiness	G4710	G471
HPO_ICD:1631	HP:0100789	Torus palatinus	Prominent midpalatal ridge; Palatal tori; Palatal torus; Palate exostoses; Maxillary torus	M270
HPO_ICD:1632	HP:0100790	Hernia	Hernias	K469	K469
HPO_ICD:1633	HP:0100796	Orchitis	Inflammation of testicles	N452
HPO_ICD:1634	HP:0100806	Sepsis	Infection in blood stream	A403;A327;A4189;A4181;A411;A5486;A400;A4151;A4150;A4102;A408;A4153;A4152;A413;A021;A267;A412;A4159;A427;A414;A409;A227;B377;A401;A4101;A419	A403;A327;A415;A411;A410;A548;A400;A418;A408;A413;A021;A267;A412;A427;A414;A409;A227;B377;A401;A419
HPO_ICD:1635	HP:0100808	Gastric diverticulum	Stomach diverticulum	K314	K314
HPO_ICD:1636	HP:0100813	Testicular torsion	Spermatic cord torsion	N4402;N4400
HPO_ICD:1637	HP:0100817	Renovascular hypertension	Hypertension due to renal artery hyperplasia	I150	I150
HPO_ICD:1638	HP:0100819	Intestinal fistula		K632	K632
HPO_ICD:1639	HP:0100821	Urethrocele		N810	N810
HPO_ICD:1640	HP:0100822	Rectocele		N816	N816
HPO_ICD:1641	HP:0011531;HP:0100832;HP:0030661	Vitritis; Vitreous snowballs; Vitreous floaters	Vitreitis; Vitreous opacities; Spots in front of eyes; Eye floaters; Myodesopsia; Vitreous debris; Mouches volantes; Vitreous condensations; Flitting flies; Hyalitis; Vitreous veils; Myodeopsia	H4389;H43399	H438
HPO_ICD:1642	HP:0100835	Benign neoplasm of the central nervous system	Benign neoplasm of the CNS	D339	D339
HPO_ICD:1643	HP:0100841	Microgastria		Q402	Q402
HPO_ICD:1644	HP:0100842	Septo-optic dysplasia	De Morsier syndrome	Q044	Q044
HPO_ICD:1645	HP:0100847	Palmoplantar pustulosis	Pustulosis of palms and soles; Pustulosis palmaris et plantaris; Palmoplantar pustules	L403	L403
HPO_ICD:1646	HP:0100858;HP:0100859;HP:0100860	Dilatation of celiac artery; Dilatation of superior mesenteric artery; Dilatation of Inferior mesenteric artery	Inferior mesenteric artery aneurysm; Celiac artery aneurysm; Superior mesenteric artery aneurysm	I728	I728
HPO_ICD:1647	HP:0100867	Duodenal stenosis	Duodenal stenosis/atresia	K315	K315
HPO_ICD:1648	HP:0100878	Enlarged uterus	Enlarged uterus	N852	N852
HPO_ICD:1649	HP:0100883	Chorangioma	Placental hamartoma	D267	D267
HPO_ICD:1650	HP:0100890	Cyst of the ductus choledochus	Choledochal cyst	Q444	Q444
HPO_ICD:1651	HP:0100896	Rectal polyposis	Rectal polyps; Multiple rectal polyps	K621	K621
HPO_ICD:1652	HP:0200023	Priapism	hulseyism	N4833;N4832;N4831;N4839;N4830	N483
HPO_ICD:1653	HP:0200032	Kayser-Fleischer ring	Fleischer's ring; Fleischer-Struempell ring; Fleischer-Kayser ring	H18041;H18049;H18042;H18043
HPO_ICD:1654	HP:0200040;HP:0012035	Steatocystoma multiplex; Epidermoid cyst	Epidermoid cysts; Epidermal inclusion cyst; Keratin cyst; Sebaceous cyst; Skin cyst; Epidermal cyst; Infundibular cyst	K098;L722;L728;L723;L729;L720	K098;L722;L728;L729;L720
HPO_ICD:1655	HP:0200042	Skin ulcer	Open skin sore	L98499
HPO_ICD:1656	HP:0200043	Verrucae	Warts	B079	B07
HPO_ICD:1657	HP:0200047	Chondritis of pinna	Inflammation of cartilage of pinna	H61033;H61031;H61039;H61032
HPO_ICD:1658	HP:0200057	Marcus Gunn pupil	relative afferent pupil defect; relative afferent pupillary defect	H5709	H570
HPO_ICD:1659	HP:0200084	Giant cell hepatitis	Giant cell hepatitis shown on biopsy; Giant cell hepatitis on liver biopsy; Giant cell hepatitis on biopsy	P5929	P592
HPO_ICD:1660	HP:0200095	Anterior open bite		M26220
HPO_ICD:1661	HP:0200119	Acute hepatitis	Acute liver inflammation	B179	B179
HPO_ICD:1662	HP:0200123	Chronic hepatitis	Chronic liver inflammation	K739	K739
HPO_ICD:1663	HP:0200136	Oral-pharyngeal dysphagia	Difficulty swallowing; Oropharyngeal dysphagia; Oral pharyngeal dysphagia	R1312
HPO_ICD:1664	HP:0410019	Epigastric pain	Epigastrium pain	R1013	R101
HPO_ICD:1665	HP:0410137	Solar urticaria		L563	L563
HPO_ICD:1666	HP:0410138	Vibratory urticaria		L504	L504
HPO_ICD:1667	HP:0430007	Symblepharon	Eyelid stuck to eyeball; Eyelid adhesion to globe of eye	H11231;H11239;H11233;H11232
HPO_ICD:1668	HP:0430028	Hyperplasia of the maxilla	Maxillary macrognathia; Maxillary hyperplasia; Maxillary prognathia; Increased projection of maxilla; Maxillary excess; Big upper jaw; Prominent upper jaw; Increased size of upper jaw; Maxillary prominence; Increased size of maxilla; Prognathia of the upper jaw; Large upper jaw; Big maxilla; Prominent maxilla; Upper jaw excess; Hypertrophy of maxilla; Upper jaw bone excess; Hypertrophy of upper jaw; Increased projection of upper jaw; Large maxilla; Hyperplasia of upper jaw	M2601
HPO_ICD:1669	HP:0500050	Retinopathy of prematurity stage 1	ROP stage 1	H35129;H35122;H35123;H35121
HPO_ICD:1670	HP:0500051	Retinopathy of prematurity stage 2	ROP stage 2	H35131;H35132;H35139;H35133
HPO_ICD:1671	HP:0500052	Retinopathy of prematurity stage 3	ROP stage 3	H35143;H35142;H35141;H35149
HPO_ICD:1672	HP:0500053	Retinopathy of prematurity stage 4	ROP stage 4	H35159;H35153;H35151;H35152
HPO_ICD:1673	HP:0500056	Retinopathy of prematurity stage 5	ROP stage 5	H35161;H35163;H35162;H35169
