## Supplemental_Data_Files for "Common genetic variation associated with Mendelian disease severity revealed through cryptic phenotype analysis": SupplementalDataFile_3.txt

OMIM_ICD_ID	UCSF-ICD10-CM	UKBB-ICD10
OMIM_ICD:0	HPO_ICD:222;HPO_ICD:668;HPO_ICD:219;HPO_ICD:7	HPO_ICD:222;HPO_ICD:219;HPO_ICD:7
OMIM_ICD:1	HPO_ICD:143;HPO_ICD:82;HPO_ICD:110;HPO_ICD:218;HPO_ICD:255;HPO_ICD:693;HPO_ICD:1292;HPO_ICD:69;HPO_ICD:554;HPO_ICD:726;HPO_ICD:1622;HPO_ICD:356;HPO_ICD:112	HPO_ICD:143;HPO_ICD:110;HPO_ICD:218;HPO_ICD:255;HPO_ICD:693;HPO_ICD:1292;HPO_ICD:69;HPO_ICD:554;HPO_ICD:726;HPO_ICD:1622;HPO_ICD:356;HPO_ICD:112
OMIM_ICD:2	HPO_ICD:373;HPO_ICD:674;HPO_ICD:726;HPO_ICD:102;HPO_ICD:1138;HPO_ICD:332;HPO_ICD:631	HPO_ICD:373;HPO_ICD:674;HPO_ICD:726;HPO_ICD:102;HPO_ICD:1138;HPO_ICD:332;HPO_ICD:631
OMIM_ICD:3	HPO_ICD:661;HPO_ICD:489;HPO_ICD:494;HPO_ICD:589;HPO_ICD:756;HPO_ICD:504;HPO_ICD:288;HPO_ICD:518;HPO_ICD:467;HPO_ICD:1109	HPO_ICD:661;HPO_ICD:489;HPO_ICD:494;HPO_ICD:589;HPO_ICD:756;HPO_ICD:504;HPO_ICD:288;HPO_ICD:518;HPO_ICD:467;HPO_ICD:1109
OMIM_ICD:4	HPO_ICD:100;HPO_ICD:524;HPO_ICD:395;HPO_ICD:748;HPO_ICD:525;HPO_ICD:474;HPO_ICD:509;HPO_ICD:745;HPO_ICD:716;HPO_ICD:259;HPO_ICD:347;HPO_ICD:258;HPO_ICD:339;HPO_ICD:739;HPO_ICD:345;HPO_ICD:97;HPO_ICD:242;HPO_ICD:338;HPO_ICD:508;HPO_ICD:272;HPO_ICD:354;HPO_ICD:43;HPO_ICD:249;HPO_ICD:82;HPO_ICD:31;HPO_ICD:718;HPO_ICD:656;HPO_ICD:513;HPO_ICD:39;HPO_ICD:625;HPO_ICD:765;HPO_ICD:167;HPO_ICD:529;HPO_ICD:365;HPO_ICD:773;HPO_ICD:721	HPO_ICD:100;HPO_ICD:474;HPO_ICD:509;HPO_ICD:748;HPO_ICD:525;HPO_ICD:745;HPO_ICD:716;HPO_ICD:259;HPO_ICD:347;HPO_ICD:258;HPO_ICD:739;HPO_ICD:345;HPO_ICD:97;HPO_ICD:242;HPO_ICD:508;HPO_ICD:272;HPO_ICD:354;HPO_ICD:43;HPO_ICD:249;HPO_ICD:31;HPO_ICD:718;HPO_ICD:656;HPO_ICD:513;HPO_ICD:39;HPO_ICD:625;HPO_ICD:765;HPO_ICD:167;HPO_ICD:529;HPO_ICD:365;HPO_ICD:773;HPO_ICD:721
OMIM_ICD:5	HPO_ICD:63;HPO_ICD:170;HPO_ICD:419;HPO_ICD:347;HPO_ICD:270;HPO_ICD:589;HPO_ICD:229;HPO_ICD:353;HPO_ICD:275;HPO_ICD:363;HPO_ICD:343;HPO_ICD:365;HPO_ICD:228	HPO_ICD:63;HPO_ICD:419;HPO_ICD:347;HPO_ICD:270;HPO_ICD:589;HPO_ICD:229;HPO_ICD:353;HPO_ICD:363;HPO_ICD:343;HPO_ICD:365;HPO_ICD:228
OMIM_ICD:6	HPO_ICD:339;HPO_ICD:204;HPO_ICD:212;HPO_ICD:277;HPO_ICD:598;HPO_ICD:170;HPO_ICD:352;HPO_ICD:697	HPO_ICD:212;HPO_ICD:277;HPO_ICD:598;HPO_ICD:352;HPO_ICD:697
OMIM_ICD:7	HPO_ICD:82;HPO_ICD:119;HPO_ICD:180;HPO_ICD:84;HPO_ICD:125;HPO_ICD:347;HPO_ICD:990;HPO_ICD:1521;HPO_ICD:345;HPO_ICD:314;HPO_ICD:338;HPO_ICD:629	HPO_ICD:119;HPO_ICD:180;HPO_ICD:84;HPO_ICD:125;HPO_ICD:347;HPO_ICD:990;HPO_ICD:1521;HPO_ICD:345;HPO_ICD:314;HPO_ICD:629
OMIM_ICD:8	HPO_ICD:524;HPO_ICD:525;HPO_ICD:234;HPO_ICD:34;HPO_ICD:339;HPO_ICD:534;HPO_ICD:363;HPO_ICD:416;HPO_ICD:331;HPO_ICD:235;HPO_ICD:887;HPO_ICD:31;HPO_ICD:441;HPO_ICD:270;HPO_ICD:604;HPO_ICD:625;HPO_ICD:528;HPO_ICD:765;HPO_ICD:433;HPO_ICD:320;HPO_ICD:283;HPO_ICD:1199	HPO_ICD:525;HPO_ICD:234;HPO_ICD:34;HPO_ICD:534;HPO_ICD:363;HPO_ICD:416;HPO_ICD:331;HPO_ICD:235;HPO_ICD:887;HPO_ICD:31;HPO_ICD:441;HPO_ICD:270;HPO_ICD:604;HPO_ICD:625;HPO_ICD:528;HPO_ICD:765;HPO_ICD:433;HPO_ICD:320;HPO_ICD:283;HPO_ICD:1199
OMIM_ICD:9	HPO_ICD:840;HPO_ICD:395;HPO_ICD:234;HPO_ICD:201;HPO_ICD:259;HPO_ICD:177;HPO_ICD:339;HPO_ICD:1133;HPO_ICD:860;HPO_ICD:151;HPO_ICD:472;HPO_ICD:942;HPO_ICD:82;HPO_ICD:685;HPO_ICD:598;HPO_ICD:918;HPO_ICD:589;HPO_ICD:458;HPO_ICD:773;HPO_ICD:553;HPO_ICD:554;HPO_ICD:565;HPO_ICD:486;HPO_ICD:516;HPO_ICD:204;HPO_ICD:131;HPO_ICD:262;HPO_ICD:347;HPO_ICD:1138;HPO_ICD:419;HPO_ICD:345;HPO_ICD:119;HPO_ICD:488;HPO_ICD:105;HPO_ICD:564;HPO_ICD:990;HPO_ICD:667;HPO_ICD:625;HPO_ICD:115;HPO_ICD:544;HPO_ICD:559;HPO_ICD:526;HPO_ICD:467;HPO_ICD:791	HPO_ICD:516;HPO_ICD:840;HPO_ICD:234;HPO_ICD:201;HPO_ICD:262;HPO_ICD:347;HPO_ICD:1138;HPO_ICD:419;HPO_ICD:259;HPO_ICD:345;HPO_ICD:554;HPO_ICD:1133;HPO_ICD:860;HPO_ICD:151;HPO_ICD:472;HPO_ICD:942;HPO_ICD:119;HPO_ICD:685;HPO_ICD:598;HPO_ICD:105;HPO_ICD:918;HPO_ICD:990;HPO_ICD:564;HPO_ICD:589;HPO_ICD:458;HPO_ICD:625;HPO_ICD:553;HPO_ICD:115;HPO_ICD:544;HPO_ICD:773;HPO_ICD:559;HPO_ICD:526;HPO_ICD:467;HPO_ICD:791;HPO_ICD:486
OMIM_ICD:10	HPO_ICD:82;HPO_ICD:524;HPO_ICD:395;HPO_ICD:180;HPO_ICD:170;HPO_ICD:347;HPO_ICD:352;HPO_ICD:1138;HPO_ICD:339;HPO_ICD:1066;HPO_ICD:97;HPO_ICD:345;HPO_ICD:544;HPO_ICD:518;HPO_ICD:609;HPO_ICD:176	HPO_ICD:180;HPO_ICD:347;HPO_ICD:1138;HPO_ICD:352;HPO_ICD:1066;HPO_ICD:97;HPO_ICD:345;HPO_ICD:544;HPO_ICD:518;HPO_ICD:609
OMIM_ICD:11	HPO_ICD:520;HPO_ICD:524;HPO_ICD:395;HPO_ICD:204;HPO_ICD:206;HPO_ICD:198;HPO_ICD:1089;HPO_ICD:347;HPO_ICD:339;HPO_ICD:345;HPO_ICD:314;HPO_ICD:554;HPO_ICD:338;HPO_ICD:343;HPO_ICD:574;HPO_ICD:365;HPO_ICD:82;HPO_ICD:129;HPO_ICD:502;HPO_ICD:475;HPO_ICD:260;HPO_ICD:589;HPO_ICD:504;HPO_ICD:625;HPO_ICD:1066;HPO_ICD:467;HPO_ICD:676;HPO_ICD:757;HPO_ICD:773;HPO_ICD:529;HPO_ICD:526;HPO_ICD:634	HPO_ICD:520;HPO_ICD:206;HPO_ICD:198;HPO_ICD:1089;HPO_ICD:347;HPO_ICD:345;HPO_ICD:314;HPO_ICD:554;HPO_ICD:574;HPO_ICD:343;HPO_ICD:365;HPO_ICD:129;HPO_ICD:502;HPO_ICD:475;HPO_ICD:589;HPO_ICD:504;HPO_ICD:625;HPO_ICD:1066;HPO_ICD:676;HPO_ICD:757;HPO_ICD:773;HPO_ICD:529;HPO_ICD:526;HPO_ICD:467
OMIM_ICD:12	HPO_ICD:180;HPO_ICD:347;HPO_ICD:210;HPO_ICD:339;HPO_ICD:200;HPO_ICD:345;HPO_ICD:356;HPO_ICD:338;HPO_ICD:343;HPO_ICD:365;HPO_ICD:622;HPO_ICD:82;HPO_ICD:887;HPO_ICD:656;HPO_ICD:1;HPO_ICD:304;HPO_ICD:213;HPO_ICD:348;HPO_ICD:229;HPO_ICD:526;HPO_ICD:350;HPO_ICD:629	HPO_ICD:887;HPO_ICD:656;HPO_ICD:1;HPO_ICD:304;HPO_ICD:180;HPO_ICD:629;HPO_ICD:347;HPO_ICD:210;HPO_ICD:348;HPO_ICD:200;HPO_ICD:229;HPO_ICD:526;HPO_ICD:345;HPO_ICD:350;HPO_ICD:356;HPO_ICD:343;HPO_ICD:365;HPO_ICD:622
OMIM_ICD:13	HPO_ICD:209;HPO_ICD:201;HPO_ICD:125;HPO_ICD:84;HPO_ICD:210;HPO_ICD:339;HPO_ICD:200;HPO_ICD:314;HPO_ICD:343;HPO_ICD:124;HPO_ICD:128;HPO_ICD:82;HPO_ICD:107;HPO_ICD:165;HPO_ICD:600;HPO_ICD:598;HPO_ICD:580;HPO_ICD:566;HPO_ICD:611;HPO_ICD:214;HPO_ICD:573;HPO_ICD:609;HPO_ICD:633;HPO_ICD:176;HPO_ICD:565;HPO_ICD:545;HPO_ICD:360;HPO_ICD:204;HPO_ICD:198;HPO_ICD:180;HPO_ICD:170;HPO_ICD:347;HPO_ICD:94;HPO_ICD:345;HPO_ICD:369;HPO_ICD:338;HPO_ICD:211;HPO_ICD:378;HPO_ICD:616;HPO_ICD:147;HPO_ICD:199;HPO_ICD:544;HPO_ICD:133;HPO_ICD:1066;HPO_ICD:625;HPO_ICD:613;HPO_ICD:1129;HPO_ICD:559;HPO_ICD:608;HPO_ICD:620	HPO_ICD:209;HPO_ICD:201;HPO_ICD:125;HPO_ICD:84;HPO_ICD:210;HPO_ICD:200;HPO_ICD:314;HPO_ICD:343;HPO_ICD:124;HPO_ICD:128;HPO_ICD:107;HPO_ICD:165;HPO_ICD:600;HPO_ICD:598;HPO_ICD:580;HPO_ICD:611;HPO_ICD:214;HPO_ICD:573;HPO_ICD:609;HPO_ICD:633;HPO_ICD:360;HPO_ICD:545;HPO_ICD:198;HPO_ICD:180;HPO_ICD:347;HPO_ICD:94;HPO_ICD:345;HPO_ICD:369;HPO_ICD:211;HPO_ICD:378;HPO_ICD:147;HPO_ICD:199;HPO_ICD:544;HPO_ICD:133;HPO_ICD:1066;HPO_ICD:625;HPO_ICD:613;HPO_ICD:559;HPO_ICD:608;HPO_ICD:620
OMIM_ICD:14	HPO_ICD:684;HPO_ICD:961;HPO_ICD:525;HPO_ICD:699;HPO_ICD:861;HPO_ICD:589;HPO_ICD:1150;HPO_ICD:728;HPO_ICD:1152;HPO_ICD:1602;HPO_ICD:676;HPO_ICD:678;HPO_ICD:1567;HPO_ICD:467;HPO_ICD:539;HPO_ICD:552	HPO_ICD:961;HPO_ICD:525;HPO_ICD:699;HPO_ICD:861;HPO_ICD:589;HPO_ICD:1150;HPO_ICD:728;HPO_ICD:1152;HPO_ICD:1602;HPO_ICD:676;HPO_ICD:678;HPO_ICD:1567;HPO_ICD:467;HPO_ICD:539;HPO_ICD:552
OMIM_ICD:15	HPO_ICD:355;HPO_ICD:661;HPO_ICD:276;HPO_ICD:37;HPO_ICD:677;HPO_ICD:280	HPO_ICD:355;HPO_ICD:661;HPO_ICD:276;HPO_ICD:37;HPO_ICD:677;HPO_ICD:280
OMIM_ICD:16	HPO_ICD:525;HPO_ICD:489;HPO_ICD:1599;HPO_ICD:494;HPO_ICD:233;HPO_ICD:1152;HPO_ICD:676;HPO_ICD:1173;HPO_ICD:486	HPO_ICD:525;HPO_ICD:489;HPO_ICD:1599;HPO_ICD:494;HPO_ICD:233;HPO_ICD:1152;HPO_ICD:676;HPO_ICD:1173;HPO_ICD:486
OMIM_ICD:17	HPO_ICD:82;HPO_ICD:524;HPO_ICD:12;HPO_ICD:223;HPO_ICD:347;HPO_ICD:348;HPO_ICD:625;HPO_ICD:338;HPO_ICD:493;HPO_ICD:343;HPO_ICD:526;HPO_ICD:773;HPO_ICD:545	HPO_ICD:12;HPO_ICD:223;HPO_ICD:347;HPO_ICD:348;HPO_ICD:625;HPO_ICD:493;HPO_ICD:343;HPO_ICD:526;HPO_ICD:773;HPO_ICD:545
OMIM_ICD:18	HPO_ICD:365;HPO_ICD:753;HPO_ICD:352	HPO_ICD:365;HPO_ICD:753;HPO_ICD:352
OMIM_ICD:19	HPO_ICD:480;HPO_ICD:395;HPO_ICD:531;HPO_ICD:909;HPO_ICD:190;HPO_ICD:301	HPO_ICD:480;HPO_ICD:531;HPO_ICD:909;HPO_ICD:190;HPO_ICD:301
OMIM_ICD:20	HPO_ICD:480;HPO_ICD:190;HPO_ICD:301;HPO_ICD:1227;HPO_ICD:121;HPO_ICD:478;HPO_ICD:274;HPO_ICD:909;HPO_ICD:773	HPO_ICD:480;HPO_ICD:121;HPO_ICD:478;HPO_ICD:274;HPO_ICD:909;HPO_ICD:190;HPO_ICD:773;HPO_ICD:301
OMIM_ICD:21	HPO_ICD:64;HPO_ICD:480;HPO_ICD:127;HPO_ICD:668;HPO_ICD:990;HPO_ICD:301;HPO_ICD:856;HPO_ICD:133;HPO_ICD:801;HPO_ICD:909;HPO_ICD:1585;HPO_ICD:405;HPO_ICD:529;HPO_ICD:526;HPO_ICD:378	HPO_ICD:64;HPO_ICD:480;HPO_ICD:127;HPO_ICD:990;HPO_ICD:301;HPO_ICD:856;HPO_ICD:133;HPO_ICD:801;HPO_ICD:909;HPO_ICD:1585;HPO_ICD:405;HPO_ICD:529;HPO_ICD:526;HPO_ICD:378
OMIM_ICD:22	HPO_ICD:8;HPO_ICD:395;HPO_ICD:525;HPO_ICD:733;HPO_ICD:94;HPO_ICD:99;HPO_ICD:97;HPO_ICD:563;HPO_ICD:615;HPO_ICD:77;HPO_ICD:13;HPO_ICD:127;HPO_ICD:376;HPO_ICD:668;HPO_ICD:743;HPO_ICD:1552;HPO_ICD:355;HPO_ICD:83;HPO_ICD:282;HPO_ICD:426;HPO_ICD:1602;HPO_ICD:214;HPO_ICD:552	HPO_ICD:8;HPO_ICD:525;HPO_ICD:733;HPO_ICD:94;HPO_ICD:99;HPO_ICD:97;HPO_ICD:563;HPO_ICD:615;HPO_ICD:77;HPO_ICD:127;HPO_ICD:376;HPO_ICD:1552;HPO_ICD:355;HPO_ICD:83;HPO_ICD:282;HPO_ICD:426;HPO_ICD:1602;HPO_ICD:214;HPO_ICD:552
OMIM_ICD:23	HPO_ICD:1152;HPO_ICD:556	HPO_ICD:1152
OMIM_ICD:24	HPO_ICD:990;HPO_ICD:668;HPO_ICD:11	HPO_ICD:990;HPO_ICD:11
OMIM_ICD:25	HPO_ICD:183;HPO_ICD:480;HPO_ICD:502;HPO_ICD:1377;HPO_ICD:287;HPO_ICD:476;HPO_ICD:270;HPO_ICD:404;HPO_ICD:1527;HPO_ICD:1121;HPO_ICD:291;HPO_ICD:197;HPO_ICD:274;HPO_ICD:338;HPO_ICD:405;HPO_ICD:335;HPO_ICD:378;HPO_ICD:771	HPO_ICD:480;HPO_ICD:502;HPO_ICD:287;HPO_ICD:476;HPO_ICD:270;HPO_ICD:404;HPO_ICD:1527;HPO_ICD:1121;HPO_ICD:291;HPO_ICD:197;HPO_ICD:274;HPO_ICD:1377;HPO_ICD:405;HPO_ICD:378;HPO_ICD:771
OMIM_ICD:26	HPO_ICD:287;HPO_ICD:274;HPO_ICD:268	HPO_ICD:287;HPO_ICD:274;HPO_ICD:268
OMIM_ICD:27	HPO_ICD:82;HPO_ICD:183;HPO_ICD:335;HPO_ICD:135;HPO_ICD:1527	HPO_ICD:135;HPO_ICD:1527
OMIM_ICD:28	HPO_ICD:703;HPO_ICD:1176;HPO_ICD:84;HPO_ICD:118;HPO_ICD:672;HPO_ICD:97;HPO_ICD:472;HPO_ICD:128;HPO_ICD:110;HPO_ICD:127;HPO_ICD:120;HPO_ICD:668;HPO_ICD:393;HPO_ICD:1121;HPO_ICD:523;HPO_ICD:285;HPO_ICD:176;HPO_ICD:183;HPO_ICD:312;HPO_ICD:204;HPO_ICD:180;HPO_ICD:173;HPO_ICD:152;HPO_ICD:262;HPO_ICD:938;HPO_ICD:347;HPO_ICD:794;HPO_ICD:280;HPO_ICD:121;HPO_ICD:338;HPO_ICD:378;HPO_ICD:996;HPO_ICD:290;HPO_ICD:133;HPO_ICD:348;HPO_ICD:625;HPO_ICD:544;HPO_ICD:369;HPO_ICD:773;HPO_ICD:791	HPO_ICD:703;HPO_ICD:312;HPO_ICD:180;HPO_ICD:152;HPO_ICD:84;HPO_ICD:262;HPO_ICD:938;HPO_ICD:347;HPO_ICD:794;HPO_ICD:672;HPO_ICD:280;HPO_ICD:121;HPO_ICD:97;HPO_ICD:369;HPO_ICD:472;HPO_ICD:378;HPO_ICD:128;HPO_ICD:110;HPO_ICD:127;HPO_ICD:996;HPO_ICD:393;HPO_ICD:290;HPO_ICD:133;HPO_ICD:348;HPO_ICD:625;HPO_ICD:1121;HPO_ICD:523;HPO_ICD:544;HPO_ICD:285;HPO_ICD:773;HPO_ICD:791
OMIM_ICD:29	HPO_ICD:143;HPO_ICD:88;HPO_ICD:484;HPO_ICD:1089;HPO_ICD:1099;HPO_ICD:1120;HPO_ICD:530;HPO_ICD:84;HPO_ICD:208;HPO_ICD:97;HPO_ICD:112;HPO_ICD:400;HPO_ICD:70;HPO_ICD:77;HPO_ICD:107;HPO_ICD:110;HPO_ICD:611;HPO_ICD:333;HPO_ICD:214;HPO_ICD:98;HPO_ICD:21;HPO_ICD:364;HPO_ICD:206;HPO_ICD:180;HPO_ICD:1130;HPO_ICD:94;HPO_ICD:352;HPO_ICD:192;HPO_ICD:338;HPO_ICD:211;HPO_ICD:473;HPO_ICD:101;HPO_ICD:7;HPO_ICD:119;HPO_ICD:11;HPO_ICD:30;HPO_ICD:73;HPO_ICD:133;HPO_ICD:202;HPO_ICD:585	HPO_ICD:143;HPO_ICD:206;HPO_ICD:88;HPO_ICD:1089;HPO_ICD:1099;HPO_ICD:180;HPO_ICD:530;HPO_ICD:1130;HPO_ICD:84;HPO_ICD:94;HPO_ICD:352;HPO_ICD:97;HPO_ICD:211;HPO_ICD:473;HPO_ICD:112;HPO_ICD:400;HPO_ICD:7;HPO_ICD:70;HPO_ICD:77;HPO_ICD:107;HPO_ICD:11;HPO_ICD:110;HPO_ICD:30;HPO_ICD:119;HPO_ICD:73;HPO_ICD:133;HPO_ICD:611;HPO_ICD:202;HPO_ICD:333;HPO_ICD:214;HPO_ICD:98;HPO_ICD:585;HPO_ICD:21;HPO_ICD:364
OMIM_ICD:30	HPO_ICD:395;HPO_ICD:755;HPO_ICD:556;HPO_ICD:655;HPO_ICD:464;HPO_ICD:426;HPO_ICD:537;HPO_ICD:508;HPO_ICD:563;HPO_ICD:802;HPO_ICD:552	HPO_ICD:563;HPO_ICD:755;HPO_ICD:655;HPO_ICD:464;HPO_ICD:426;HPO_ICD:537;HPO_ICD:508;HPO_ICD:802;HPO_ICD:552
OMIM_ICD:31	HPO_ICD:38;HPO_ICD:234;HPO_ICD:30;HPO_ICD:386;HPO_ICD:34;HPO_ICD:589;HPO_ICD:224;HPO_ICD:272;HPO_ICD:278;HPO_ICD:467	HPO_ICD:38;HPO_ICD:234;HPO_ICD:30;HPO_ICD:386;HPO_ICD:34;HPO_ICD:589;HPO_ICD:224;HPO_ICD:272;HPO_ICD:278;HPO_ICD:467
OMIM_ICD:32	HPO_ICD:204;HPO_ICD:525;HPO_ICD:349;HPO_ICD:125;HPO_ICD:347;HPO_ICD:419;HPO_ICD:339;HPO_ICD:97;HPO_ICD:343;HPO_ICD:529;HPO_ICD:1096;HPO_ICD:601;HPO_ICD:417;HPO_ICD:625;HPO_ICD:229;HPO_ICD:350;HPO_ICD:369;HPO_ICD:365;HPO_ICD:176;HPO_ICD:228	HPO_ICD:1096;HPO_ICD:525;HPO_ICD:601;HPO_ICD:349;HPO_ICD:417;HPO_ICD:125;HPO_ICD:347;HPO_ICD:419;HPO_ICD:625;HPO_ICD:229;HPO_ICD:97;HPO_ICD:350;HPO_ICD:343;HPO_ICD:369;HPO_ICD:365;HPO_ICD:529;HPO_ICD:228
OMIM_ICD:33	HPO_ICD:82;HPO_ICD:524;HPO_ICD:342;HPO_ICD:506;HPO_ICD:210;HPO_ICD:352;HPO_ICD:339;HPO_ICD:576;HPO_ICD:507;HPO_ICD:338;HPO_ICD:462;HPO_ICD:340;HPO_ICD:510	HPO_ICD:342;HPO_ICD:576;HPO_ICD:352;HPO_ICD:506;HPO_ICD:507;HPO_ICD:462;HPO_ICD:210;HPO_ICD:510
OMIM_ICD:34	HPO_ICD:524;HPO_ICD:342;HPO_ICD:488;HPO_ICD:506;HPO_ICD:339;HPO_ICD:345;HPO_ICD:508;HPO_ICD:490;HPO_ICD:340;HPO_ICD:486	HPO_ICD:342;HPO_ICD:345;HPO_ICD:508;HPO_ICD:506;HPO_ICD:486
OMIM_ICD:35	HPO_ICD:395;HPO_ICD:1353;HPO_ICD:84;HPO_ICD:506;HPO_ICD:359;HPO_ICD:208;HPO_ICD:339;HPO_ICD:97;HPO_ICD:860;HPO_ICD:343;HPO_ICD:574;HPO_ICD:1168;HPO_ICD:614;HPO_ICD:559;HPO_ICD:351;HPO_ICD:110;HPO_ICD:611;HPO_ICD:435;HPO_ICD:229;HPO_ICD:214;HPO_ICD:365;HPO_ICD:629;HPO_ICD:364;HPO_ICD:545;HPO_ICD:216;HPO_ICD:180;HPO_ICD:347;HPO_ICD:352;HPO_ICD:345;HPO_ICD:507;HPO_ICD:338;HPO_ICD:133;HPO_ICD:1529;HPO_ICD:202;HPO_ICD:625;HPO_ICD:544;HPO_ICD:1129;HPO_ICD:369;HPO_ICD:608	HPO_ICD:216;HPO_ICD:1353;HPO_ICD:180;HPO_ICD:84;HPO_ICD:347;HPO_ICD:506;HPO_ICD:352;HPO_ICD:359;HPO_ICD:345;HPO_ICD:97;HPO_ICD:507;HPO_ICD:860;HPO_ICD:343;HPO_ICD:574;HPO_ICD:1168;HPO_ICD:369;HPO_ICD:365;HPO_ICD:364;HPO_ICD:614;HPO_ICD:351;HPO_ICD:110;HPO_ICD:133;HPO_ICD:611;HPO_ICD:1529;HPO_ICD:202;HPO_ICD:229;HPO_ICD:625;HPO_ICD:435;HPO_ICD:214;HPO_ICD:544;HPO_ICD:559;HPO_ICD:629;HPO_ICD:608;HPO_ICD:545
OMIM_ICD:36	HPO_ICD:339;HPO_ICD:348;HPO_ICD:395;HPO_ICD:338;HPO_ICD:84;HPO_ICD:773;HPO_ICD:574	HPO_ICD:574;HPO_ICD:84;HPO_ICD:348;HPO_ICD:773
OMIM_ICD:37	HPO_ICD:524;HPO_ICD:395;HPO_ICD:342;HPO_ICD:689;HPO_ICD:506;HPO_ICD:339;HPO_ICD:1152;HPO_ICD:345;HPO_ICD:507;HPO_ICD:508;HPO_ICD:462;HPO_ICD:340;HPO_ICD:559;HPO_ICD:540;HPO_ICD:488;HPO_ICD:417;HPO_ICD:260;HPO_ICD:357;HPO_ICD:589;HPO_ICD:544;HPO_ICD:529;HPO_ICD:773;HPO_ICD:486	HPO_ICD:342;HPO_ICD:507;HPO_ICD:540;HPO_ICD:529;HPO_ICD:689;HPO_ICD:417;HPO_ICD:506;HPO_ICD:357;HPO_ICD:589;HPO_ICD:1152;HPO_ICD:345;HPO_ICD:544;HPO_ICD:508;HPO_ICD:462;HPO_ICD:773;HPO_ICD:559;HPO_ICD:486
OMIM_ICD:38	HPO_ICD:82;HPO_ICD:524;HPO_ICD:589;HPO_ICD:418;HPO_ICD:689;HPO_ICD:365;HPO_ICD:340	HPO_ICD:589;HPO_ICD:689;HPO_ICD:365;HPO_ICD:418
OMIM_ICD:39	HPO_ICD:82;HPO_ICD:524;HPO_ICD:342;HPO_ICD:506;HPO_ICD:589;HPO_ICD:339;HPO_ICD:576;HPO_ICD:345;HPO_ICD:507;HPO_ICD:390;HPO_ICD:340	HPO_ICD:589;HPO_ICD:342;HPO_ICD:576;HPO_ICD:345;HPO_ICD:507;HPO_ICD:390;HPO_ICD:506
OMIM_ICD:40	HPO_ICD:82;HPO_ICD:110;HPO_ICD:395;HPO_ICD:752;HPO_ICD:198;HPO_ICD:417;HPO_ICD:339;HPO_ICD:345;HPO_ICD:214;HPO_ICD:956;HPO_ICD:378;HPO_ICD:340	HPO_ICD:110;HPO_ICD:345;HPO_ICD:214;HPO_ICD:198;HPO_ICD:417;HPO_ICD:378
OMIM_ICD:41	HPO_ICD:134;HPO_ICD:524;HPO_ICD:110;HPO_ICD:82;HPO_ICD:784;HPO_ICD:361;HPO_ICD:589;HPO_ICD:261;HPO_ICD:528;HPO_ICD:551;HPO_ICD:554;HPO_ICD:507;HPO_ICD:98;HPO_ICD:365;HPO_ICD:741;HPO_ICD:366	HPO_ICD:134;HPO_ICD:110;HPO_ICD:784;HPO_ICD:361;HPO_ICD:589;HPO_ICD:261;HPO_ICD:528;HPO_ICD:551;HPO_ICD:554;HPO_ICD:507;HPO_ICD:98;HPO_ICD:365;HPO_ICD:741;HPO_ICD:366
OMIM_ICD:42	HPO_ICD:524;HPO_ICD:342;HPO_ICD:525;HPO_ICD:419;HPO_ICD:762;HPO_ICD:339;HPO_ICD:897;HPO_ICD:423;HPO_ICD:390;HPO_ICD:340;HPO_ICD:82;HPO_ICD:31;HPO_ICD:753;HPO_ICD:720;HPO_ICD:589;HPO_ICD:625;HPO_ICD:511;HPO_ICD:365;HPO_ICD:1199	HPO_ICD:31;HPO_ICD:342;HPO_ICD:525;HPO_ICD:753;HPO_ICD:419;HPO_ICD:720;HPO_ICD:589;HPO_ICD:625;HPO_ICD:897;HPO_ICD:423;HPO_ICD:365;HPO_ICD:390;HPO_ICD:511;HPO_ICD:1199
OMIM_ICD:43	HPO_ICD:82;HPO_ICD:524;HPO_ICD:342;HPO_ICD:395;HPO_ICD:752;HPO_ICD:344;HPO_ICD:419;HPO_ICD:359;HPO_ICD:589;HPO_ICD:357;HPO_ICD:418;HPO_ICD:453;HPO_ICD:507;HPO_ICD:416;HPO_ICD:365;HPO_ICD:390;HPO_ICD:340	HPO_ICD:342;HPO_ICD:344;HPO_ICD:419;HPO_ICD:359;HPO_ICD:589;HPO_ICD:357;HPO_ICD:418;HPO_ICD:453;HPO_ICD:507;HPO_ICD:416;HPO_ICD:365;HPO_ICD:390
OMIM_ICD:44	HPO_ICD:143;HPO_ICD:64;HPO_ICD:90;HPO_ICD:217;HPO_ICD:79;HPO_ICD:704;HPO_ICD:245;HPO_ICD:373;HPO_ICD:339;HPO_ICD:14;HPO_ICD:345;HPO_ICD:219;HPO_ICD:97;HPO_ICD:1168;HPO_ICD:701;HPO_ICD:1103;HPO_ICD:77;HPO_ICD:110;HPO_ICD:246;HPO_ICD:668;HPO_ICD:1144;HPO_ICD:341;HPO_ICD:1596;HPO_ICD:133;HPO_ICD:233;HPO_ICD:595;HPO_ICD:1368;HPO_ICD:1429;HPO_ICD:274;HPO_ICD:52;HPO_ICD:492	HPO_ICD:143;HPO_ICD:64;HPO_ICD:217;HPO_ICD:79;HPO_ICD:704;HPO_ICD:245;HPO_ICD:373;HPO_ICD:14;HPO_ICD:345;HPO_ICD:219;HPO_ICD:97;HPO_ICD:1168;HPO_ICD:701;HPO_ICD:1103;HPO_ICD:77;HPO_ICD:110;HPO_ICD:246;HPO_ICD:233;HPO_ICD:1596;HPO_ICD:133;HPO_ICD:595;HPO_ICD:1368;HPO_ICD:1429;HPO_ICD:274
OMIM_ICD:45	HPO_ICD:240;HPO_ICD:395;HPO_ICD:414;HPO_ICD:88;HPO_ICD:973;HPO_ICD:45;HPO_ICD:484;HPO_ICD:1099;HPO_ICD:413;HPO_ICD:361;HPO_ICD:84;HPO_ICD:34;HPO_ICD:736;HPO_ICD:339;HPO_ICD:261;HPO_ICD:624;HPO_ICD:1036;HPO_ICD:68;HPO_ICD:97;HPO_ICD:466;HPO_ICD:860;HPO_ICD:303;HPO_ICD:124;HPO_ICD:390;HPO_ICD:112;HPO_ICD:128;HPO_ICD:82;HPO_ICD:77;HPO_ICD:107;HPO_ICD:221;HPO_ICD:589;HPO_ICD:69;HPO_ICD:757;HPO_ICD:551;HPO_ICD:773;HPO_ICD:1195;HPO_ICD:176;HPO_ICD:63;HPO_ICD:21;HPO_ICD:486;HPO_ICD:364;HPO_ICD:1016;HPO_ICD:46;HPO_ICD:347;HPO_ICD:94;HPO_ICD:1138;HPO_ICD:422;HPO_ICD:1312;HPO_ICD:345;HPO_ICD:396;HPO_ICD:1622;HPO_ICD:338;HPO_ICD:11;HPO_ICD:139;HPO_ICD:658;HPO_ICD:990;HPO_ICD:130;HPO_ICD:133;HPO_ICD:1144;HPO_ICD:731;HPO_ICD:42;HPO_ICD:467;HPO_ICD:1570;HPO_ICD:115;HPO_ICD:544;HPO_ICD:1129;HPO_ICD:559;HPO_ICD:87;HPO_ICD:791	HPO_ICD:240;HPO_ICD:414;HPO_ICD:88;HPO_ICD:973;HPO_ICD:45;HPO_ICD:1099;HPO_ICD:413;HPO_ICD:361;HPO_ICD:84;HPO_ICD:34;HPO_ICD:736;HPO_ICD:261;HPO_ICD:624;HPO_ICD:1036;HPO_ICD:466;HPO_ICD:68;HPO_ICD:97;HPO_ICD:860;HPO_ICD:303;HPO_ICD:124;HPO_ICD:390;HPO_ICD:112;HPO_ICD:128;HPO_ICD:77;HPO_ICD:107;HPO_ICD:87;HPO_ICD:221;HPO_ICD:589;HPO_ICD:69;HPO_ICD:551;HPO_ICD:757;HPO_ICD:773;HPO_ICD:21;HPO_ICD:63;HPO_ICD:364;HPO_ICD:486;HPO_ICD:1016;HPO_ICD:46;HPO_ICD:347;HPO_ICD:1138;HPO_ICD:94;HPO_ICD:422;HPO_ICD:1312;HPO_ICD:345;HPO_ICD:396;HPO_ICD:1622;HPO_ICD:791;HPO_ICD:11;HPO_ICD:658;HPO_ICD:990;HPO_ICD:731;HPO_ICD:133;HPO_ICD:42;HPO_ICD:467;HPO_ICD:115;HPO_ICD:544;HPO_ICD:559;HPO_ICD:1195;HPO_ICD:139
OMIM_ICD:46	HPO_ICD:372;HPO_ICD:204;HPO_ICD:198;HPO_ICD:600;HPO_ICD:125;HPO_ICD:262;HPO_ICD:170;HPO_ICD:339;HPO_ICD:229;HPO_ICD:958;HPO_ICD:350;HPO_ICD:97;HPO_ICD:544;HPO_ICD:1001;HPO_ICD:405;HPO_ICD:951;HPO_ICD:1528;HPO_ICD:228	HPO_ICD:372;HPO_ICD:198;HPO_ICD:600;HPO_ICD:125;HPO_ICD:262;HPO_ICD:1001;HPO_ICD:951;HPO_ICD:97;HPO_ICD:350;HPO_ICD:544;HPO_ICD:229;HPO_ICD:405;HPO_ICD:958;HPO_ICD:1528;HPO_ICD:228
OMIM_ICD:47	HPO_ICD:395;HPO_ICD:1099;HPO_ICD:744;HPO_ICD:84;HPO_ICD:259;HPO_ICD:347;HPO_ICD:339;HPO_ICD:466;HPO_ICD:345;HPO_ICD:97;HPO_ICD:683;HPO_ICD:338;HPO_ICD:1622;HPO_ICD:472;HPO_ICD:378;HPO_ICD:82;HPO_ICD:134;HPO_ICD:77;HPO_ICD:110;HPO_ICD:107;HPO_ICD:1144;HPO_ICD:693;HPO_ICD:133;HPO_ICD:1066;HPO_ICD:69;HPO_ICD:625;HPO_ICD:556;HPO_ICD:350;HPO_ICD:1129;HPO_ICD:405;HPO_ICD:365;HPO_ICD:773;HPO_ICD:791	HPO_ICD:1099;HPO_ICD:84;HPO_ICD:259;HPO_ICD:347;HPO_ICD:466;HPO_ICD:345;HPO_ICD:97;HPO_ICD:683;HPO_ICD:1622;HPO_ICD:472;HPO_ICD:378;HPO_ICD:134;HPO_ICD:77;HPO_ICD:110;HPO_ICD:107;HPO_ICD:693;HPO_ICD:133;HPO_ICD:1066;HPO_ICD:69;HPO_ICD:625;HPO_ICD:350;HPO_ICD:405;HPO_ICD:365;HPO_ICD:773;HPO_ICD:791
OMIM_ICD:48	HPO_ICD:223;HPO_ICD:31;HPO_ICD:197	HPO_ICD:223;HPO_ICD:31;HPO_ICD:197
OMIM_ICD:49	HPO_ICD:75;HPO_ICD:198;HPO_ICD:347;HPO_ICD:352;HPO_ICD:280;HPO_ICD:339;HPO_ICD:200;HPO_ICD:345;HPO_ICD:773	HPO_ICD:200;HPO_ICD:75;HPO_ICD:345;HPO_ICD:198;HPO_ICD:773;HPO_ICD:347;HPO_ICD:352;HPO_ICD:280
OMIM_ICD:50	HPO_ICD:394;HPO_ICD:206;HPO_ICD:395;HPO_ICD:700;HPO_ICD:152;HPO_ICD:125;HPO_ICD:34;HPO_ICD:347;HPO_ICD:339;HPO_ICD:1036;HPO_ICD:681;HPO_ICD:909;HPO_ICD:338;HPO_ICD:124;HPO_ICD:134;HPO_ICD:31;HPO_ICD:110;HPO_ICD:11;HPO_ICD:685;HPO_ICD:682;HPO_ICD:202;HPO_ICD:380;HPO_ICD:529;HPO_ICD:773;HPO_ICD:364	HPO_ICD:394;HPO_ICD:206;HPO_ICD:700;HPO_ICD:152;HPO_ICD:125;HPO_ICD:34;HPO_ICD:347;HPO_ICD:1036;HPO_ICD:681;HPO_ICD:909;HPO_ICD:124;HPO_ICD:134;HPO_ICD:31;HPO_ICD:110;HPO_ICD:11;HPO_ICD:685;HPO_ICD:202;HPO_ICD:380;HPO_ICD:529;HPO_ICD:773;HPO_ICD:364
OMIM_ICD:51	HPO_ICD:783;HPO_ICD:773;HPO_ICD:719;HPO_ICD:255;HPO_ICD:170;HPO_ICD:122;HPO_ICD:34;HPO_ICD:464;HPO_ICD:681;HPO_ICD:314;HPO_ICD:508;HPO_ICD:128;HPO_ICD:235;HPO_ICD:31;HPO_ICD:718;HPO_ICD:752;HPO_ICD:223;HPO_ICD:1663;HPO_ICD:755;HPO_ICD:270;HPO_ICD:513;HPO_ICD:39;HPO_ICD:589;HPO_ICD:544;HPO_ICD:9;HPO_ICD:285;HPO_ICD:526;HPO_ICD:467;HPO_ICD:741;HPO_ICD:700	HPO_ICD:783;HPO_ICD:773;HPO_ICD:719;HPO_ICD:255;HPO_ICD:34;HPO_ICD:464;HPO_ICD:681;HPO_ICD:314;HPO_ICD:508;HPO_ICD:128;HPO_ICD:235;HPO_ICD:31;HPO_ICD:718;HPO_ICD:223;HPO_ICD:755;HPO_ICD:270;HPO_ICD:513;HPO_ICD:39;HPO_ICD:589;HPO_ICD:544;HPO_ICD:9;HPO_ICD:285;HPO_ICD:526;HPO_ICD:467;HPO_ICD:741;HPO_ICD:700
OMIM_ICD:52	HPO_ICD:143;HPO_ICD:395;HPO_ICD:217;HPO_ICD:218;HPO_ICD:201;HPO_ICD:1254;HPO_ICD:125;HPO_ICD:339;HPO_ICD:345;HPO_ICD:683;HPO_ICD:338;HPO_ICD:462;HPO_ICD:124;HPO_ICD:496;HPO_ICD:7;HPO_ICD:321;HPO_ICD:77;HPO_ICD:191;HPO_ICD:110;HPO_ICD:269;HPO_ICD:36;HPO_ICD:260;HPO_ICD:358;HPO_ICD:404;HPO_ICD:433;HPO_ICD:415;HPO_ICD:285	HPO_ICD:143;HPO_ICD:217;HPO_ICD:218;HPO_ICD:201;HPO_ICD:1254;HPO_ICD:125;HPO_ICD:345;HPO_ICD:683;HPO_ICD:462;HPO_ICD:124;HPO_ICD:496;HPO_ICD:7;HPO_ICD:321;HPO_ICD:77;HPO_ICD:191;HPO_ICD:110;HPO_ICD:269;HPO_ICD:36;HPO_ICD:358;HPO_ICD:404;HPO_ICD:433;HPO_ICD:415;HPO_ICD:285
OMIM_ICD:53	HPO_ICD:339;HPO_ICD:345;HPO_ICD:765;HPO_ICD:356;HPO_ICD:600;HPO_ICD:84;HPO_ICD:365;HPO_ICD:358	HPO_ICD:345;HPO_ICD:765;HPO_ICD:356;HPO_ICD:600;HPO_ICD:84;HPO_ICD:365;HPO_ICD:358
OMIM_ICD:54	HPO_ICD:339;HPO_ICD:524;HPO_ICD:540;HPO_ICD:345;HPO_ICD:209;HPO_ICD:338;HPO_ICD:510	HPO_ICD:209;HPO_ICD:540;HPO_ICD:345;HPO_ICD:510
OMIM_ICD:55	HPO_ICD:524;HPO_ICD:395;HPO_ICD:342;HPO_ICD:209;HPO_ICD:589;HPO_ICD:404;HPO_ICD:339;HPO_ICD:576;HPO_ICD:345;HPO_ICD:385;HPO_ICD:338;HPO_ICD:512;HPO_ICD:340;HPO_ICD:510	HPO_ICD:342;HPO_ICD:209;HPO_ICD:589;HPO_ICD:404;HPO_ICD:576;HPO_ICD:345;HPO_ICD:385;HPO_ICD:512;HPO_ICD:510
OMIM_ICD:56	HPO_ICD:524;HPO_ICD:395;HPO_ICD:387;HPO_ICD:342;HPO_ICD:209;HPO_ICD:339;HPO_ICD:576;HPO_ICD:345;HPO_ICD:338;HPO_ICD:462;HPO_ICD:390;HPO_ICD:340;HPO_ICD:510;HPO_ICD:502;HPO_ICD:358;HPO_ICD:357;HPO_ICD:589;HPO_ICD:384;HPO_ICD:512;HPO_ICD:486	HPO_ICD:502;HPO_ICD:342;HPO_ICD:209;HPO_ICD:358;HPO_ICD:357;HPO_ICD:589;HPO_ICD:384;HPO_ICD:576;HPO_ICD:345;HPO_ICD:512;HPO_ICD:462;HPO_ICD:387;HPO_ICD:390;HPO_ICD:510;HPO_ICD:486
OMIM_ICD:57	HPO_ICD:524;HPO_ICD:395;HPO_ICD:342;HPO_ICD:209;HPO_ICD:1353;HPO_ICD:339;HPO_ICD:628;HPO_ICD:1661;HPO_ICD:576;HPO_ICD:345;HPO_ICD:314;HPO_ICD:574;HPO_ICD:338;HPO_ICD:390;HPO_ICD:340;HPO_ICD:358;HPO_ICD:357;HPO_ICD:589;HPO_ICD:512;HPO_ICD:565	HPO_ICD:342;HPO_ICD:209;HPO_ICD:1353;HPO_ICD:358;HPO_ICD:357;HPO_ICD:589;HPO_ICD:628;HPO_ICD:1661;HPO_ICD:576;HPO_ICD:345;HPO_ICD:314;HPO_ICD:574;HPO_ICD:512;HPO_ICD:390
OMIM_ICD:58	HPO_ICD:427;HPO_ICD:234;HPO_ICD:201;HPO_ICD:467;HPO_ICD:552	HPO_ICD:427;HPO_ICD:234;HPO_ICD:201;HPO_ICD:467;HPO_ICD:552
OMIM_ICD:59	HPO_ICD:31;HPO_ICD:269;HPO_ICD:1492;HPO_ICD:180;HPO_ICD:1158;HPO_ICD:685;HPO_ICD:1204;HPO_ICD:506;HPO_ICD:667;HPO_ICD:1621;HPO_ICD:350;HPO_ICD:324;HPO_ICD:314;HPO_ICD:1392;HPO_ICD:224;HPO_ICD:43	HPO_ICD:31;HPO_ICD:269;HPO_ICD:1492;HPO_ICD:180;HPO_ICD:1158;HPO_ICD:685;HPO_ICD:1204;HPO_ICD:506;HPO_ICD:1621;HPO_ICD:350;HPO_ICD:324;HPO_ICD:314;HPO_ICD:1392;HPO_ICD:224;HPO_ICD:43
OMIM_ICD:60	HPO_ICD:235;HPO_ICD:316;HPO_ICD:41;HPO_ICD:234;HPO_ICD:223;HPO_ICD:521;HPO_ICD:35;HPO_ICD:34;HPO_ICD:260;HPO_ICD:742;HPO_ICD:506;HPO_ICD:589;HPO_ICD:185;HPO_ICD:507;HPO_ICD:773;HPO_ICD:462;HPO_ICD:387;HPO_ICD:390	HPO_ICD:235;HPO_ICD:316;HPO_ICD:41;HPO_ICD:234;HPO_ICD:223;HPO_ICD:521;HPO_ICD:35;HPO_ICD:506;HPO_ICD:34;HPO_ICD:742;HPO_ICD:589;HPO_ICD:185;HPO_ICD:507;HPO_ICD:773;HPO_ICD:462;HPO_ICD:387;HPO_ICD:390
OMIM_ICD:61	HPO_ICD:509;HPO_ICD:82;HPO_ICD:844;HPO_ICD:457;HPO_ICD:347;HPO_ICD:419;HPO_ICD:589;HPO_ICD:1066;HPO_ICD:582;HPO_ICD:97;HPO_ICD:554;HPO_ICD:467;HPO_ICD:63;HPO_ICD:1199	HPO_ICD:509;HPO_ICD:844;HPO_ICD:457;HPO_ICD:347;HPO_ICD:419;HPO_ICD:589;HPO_ICD:1066;HPO_ICD:582;HPO_ICD:97;HPO_ICD:554;HPO_ICD:467;HPO_ICD:63;HPO_ICD:1199
OMIM_ICD:62	HPO_ICD:82;HPO_ICD:752;HPO_ICD:120;HPO_ICD:417;HPO_ICD:419;HPO_ICD:742;HPO_ICD:589;HPO_ICD:385;HPO_ICD:507;HPO_ICD:773;HPO_ICD:365;HPO_ICD:390	HPO_ICD:417;HPO_ICD:419;HPO_ICD:742;HPO_ICD:589;HPO_ICD:385;HPO_ICD:507;HPO_ICD:390;HPO_ICD:365;HPO_ICD:773
OMIM_ICD:63	HPO_ICD:365;HPO_ICD:720	HPO_ICD:365;HPO_ICD:720
OMIM_ICD:64	HPO_ICD:524;HPO_ICD:395;HPO_ICD:342;HPO_ICD:506;HPO_ICD:339;HPO_ICD:261;HPO_ICD:589;HPO_ICD:534;HPO_ICD:528;HPO_ICD:384;HPO_ICD:588;HPO_ICD:507;HPO_ICD:338;HPO_ICD:801;HPO_ICD:390;HPO_ICD:741;HPO_ICD:340;HPO_ICD:486	HPO_ICD:342;HPO_ICD:506;HPO_ICD:589;HPO_ICD:261;HPO_ICD:384;HPO_ICD:528;HPO_ICD:801;HPO_ICD:588;HPO_ICD:507;HPO_ICD:534;HPO_ICD:390;HPO_ICD:741;HPO_ICD:486
OMIM_ICD:65	HPO_ICD:524;HPO_ICD:395;HPO_ICD:525;HPO_ICD:506;HPO_ICD:34;HPO_ICD:133;HPO_ICD:589;HPO_ICD:384;HPO_ICD:1002;HPO_ICD:338;HPO_ICD:390	HPO_ICD:589;HPO_ICD:384;HPO_ICD:525;HPO_ICD:1002;HPO_ICD:390;HPO_ICD:506;HPO_ICD:34;HPO_ICD:133
OMIM_ICD:66	HPO_ICD:223;HPO_ICD:525	HPO_ICD:223;HPO_ICD:525
OMIM_ICD:67	HPO_ICD:217;HPO_ICD:180;HPO_ICD:84;HPO_ICD:506;HPO_ICD:347;HPO_ICD:339;HPO_ICD:624;HPO_ICD:466;HPO_ICD:345;HPO_ICD:356;HPO_ICD:338;HPO_ICD:507;HPO_ICD:574;HPO_ICD:76;HPO_ICD:723;HPO_ICD:949;HPO_ICD:340;HPO_ICD:82;HPO_ICD:351;HPO_ICD:110;HPO_ICD:77;HPO_ICD:107;HPO_ICD:629;HPO_ICD:580;HPO_ICD:341;HPO_ICD:241;HPO_ICD:348;HPO_ICD:589;HPO_ICD:126;HPO_ICD:526;HPO_ICD:267;HPO_ICD:544;HPO_ICD:559;HPO_ICD:609;HPO_ICD:176;HPO_ICD:364	HPO_ICD:217;HPO_ICD:180;HPO_ICD:84;HPO_ICD:506;HPO_ICD:347;HPO_ICD:624;HPO_ICD:466;HPO_ICD:345;HPO_ICD:356;HPO_ICD:507;HPO_ICD:574;HPO_ICD:76;HPO_ICD:723;HPO_ICD:949;HPO_ICD:351;HPO_ICD:110;HPO_ICD:77;HPO_ICD:107;HPO_ICD:629;HPO_ICD:580;HPO_ICD:241;HPO_ICD:348;HPO_ICD:589;HPO_ICD:267;HPO_ICD:544;HPO_ICD:609;HPO_ICD:559;HPO_ICD:526;HPO_ICD:364
OMIM_ICD:68	HPO_ICD:434;HPO_ICD:1138;HPO_ICD:430;HPO_ICD:428;HPO_ICD:453;HPO_ICD:345;HPO_ICD:314;HPO_ICD:97;HPO_ICD:338;HPO_ICD:89;HPO_ICD:472;HPO_ICD:124;HPO_ICD:378;HPO_ICD:112;HPO_ICD:570;HPO_ICD:82;HPO_ICD:7;HPO_ICD:110;HPO_ICD:191;HPO_ICD:107;HPO_ICD:1480;HPO_ICD:257;HPO_ICD:417;HPO_ICD:284;HPO_ICD:707;HPO_ICD:1144;HPO_ICD:990;HPO_ICD:398;HPO_ICD:67;HPO_ICD:589;HPO_ICD:1331;HPO_ICD:544;HPO_ICD:773;HPO_ICD:553;HPO_ICD:467;HPO_ICD:700	HPO_ICD:434;HPO_ICD:1138;HPO_ICD:430;HPO_ICD:428;HPO_ICD:453;HPO_ICD:345;HPO_ICD:314;HPO_ICD:97;HPO_ICD:472;HPO_ICD:124;HPO_ICD:378;HPO_ICD:112;HPO_ICD:570;HPO_ICD:7;HPO_ICD:110;HPO_ICD:191;HPO_ICD:107;HPO_ICD:1480;HPO_ICD:257;HPO_ICD:417;HPO_ICD:284;HPO_ICD:707;HPO_ICD:990;HPO_ICD:398;HPO_ICD:67;HPO_ICD:589;HPO_ICD:1331;HPO_ICD:544;HPO_ICD:773;HPO_ICD:553;HPO_ICD:467;HPO_ICD:700
OMIM_ICD:69	HPO_ICD:525;HPO_ICD:798;HPO_ICD:1138;HPO_ICD:339;HPO_ICD:908;HPO_ICD:314;HPO_ICD:97;HPO_ICD:416;HPO_ICD:472;HPO_ICD:579;HPO_ICD:378;HPO_ICD:112;HPO_ICD:570;HPO_ICD:7;HPO_ICD:87;HPO_ICD:63;HPO_ICD:284;HPO_ICD:707;HPO_ICD:398;HPO_ICD:1550;HPO_ICD:556;HPO_ICD:589;HPO_ICD:307;HPO_ICD:126;HPO_ICD:467;HPO_ICD:410;HPO_ICD:544;HPO_ICD:431;HPO_ICD:773;HPO_ICD:688	HPO_ICD:525;HPO_ICD:798;HPO_ICD:1138;HPO_ICD:908;HPO_ICD:314;HPO_ICD:97;HPO_ICD:416;HPO_ICD:472;HPO_ICD:570;HPO_ICD:378;HPO_ICD:112;HPO_ICD:7;HPO_ICD:87;HPO_ICD:63;HPO_ICD:284;HPO_ICD:707;HPO_ICD:398;HPO_ICD:1550;HPO_ICD:589;HPO_ICD:307;HPO_ICD:467;HPO_ICD:410;HPO_ICD:544;HPO_ICD:431;HPO_ICD:773;HPO_ICD:688
OMIM_ICD:70	HPO_ICD:110;HPO_ICD:700;HPO_ICD:190;HPO_ICD:260;HPO_ICD:736;HPO_ICD:990;HPO_ICD:589;HPO_ICD:428;HPO_ICD:382;HPO_ICD:61;HPO_ICD:97;HPO_ICD:726;HPO_ICD:338;HPO_ICD:89;HPO_ICD:431;HPO_ICD:773;HPO_ICD:7	HPO_ICD:110;HPO_ICD:700;HPO_ICD:190;HPO_ICD:990;HPO_ICD:736;HPO_ICD:589;HPO_ICD:428;HPO_ICD:382;HPO_ICD:61;HPO_ICD:97;HPO_ICD:726;HPO_ICD:431;HPO_ICD:773;HPO_ICD:7
OMIM_ICD:71	HPO_ICD:525;HPO_ICD:419;HPO_ICD:94;HPO_ICD:1527;HPO_ICD:1632;HPO_ICD:61;HPO_ICD:339;HPO_ICD:466;HPO_ICD:97;HPO_ICD:683;HPO_ICD:338;HPO_ICD:343;HPO_ICD:76;HPO_ICD:378;HPO_ICD:112;HPO_ICD:128;HPO_ICD:87;HPO_ICD:284;HPO_ICD:187;HPO_ICD:589;HPO_ICD:202;HPO_ICD:1331;HPO_ICD:467;HPO_ICD:526;HPO_ICD:633	HPO_ICD:525;HPO_ICD:419;HPO_ICD:94;HPO_ICD:1527;HPO_ICD:1632;HPO_ICD:61;HPO_ICD:466;HPO_ICD:97;HPO_ICD:683;HPO_ICD:343;HPO_ICD:76;HPO_ICD:378;HPO_ICD:112;HPO_ICD:128;HPO_ICD:87;HPO_ICD:284;HPO_ICD:187;HPO_ICD:589;HPO_ICD:202;HPO_ICD:1331;HPO_ICD:467;HPO_ICD:526;HPO_ICD:633
OMIM_ICD:72	HPO_ICD:143;HPO_ICD:395;HPO_ICD:696;HPO_ICD:434;HPO_ICD:639;HPO_ICD:259;HPO_ICD:1417;HPO_ICD:466;HPO_ICD:314;HPO_ICD:726;HPO_ICD:141;HPO_ICD:570;HPO_ICD:112;HPO_ICD:400;HPO_ICD:110;HPO_ICD:117;HPO_ICD:685;HPO_ICD:1550;HPO_ICD:589;HPO_ICD:418;HPO_ICD:1331;HPO_ICD:410;HPO_ICD:773;HPO_ICD:63;HPO_ICD:364;HPO_ICD:218;HPO_ICD:700;HPO_ICD:419;HPO_ICD:428;HPO_ICD:345;HPO_ICD:289;HPO_ICD:1622;HPO_ICD:338;HPO_ICD:416;HPO_ICD:89;HPO_ICD:331;HPO_ICD:7;HPO_ICD:341;HPO_ICD:990;HPO_ICD:398;HPO_ICD:1570;HPO_ICD:467;HPO_ICD:552	HPO_ICD:143;HPO_ICD:696;HPO_ICD:434;HPO_ICD:639;HPO_ICD:259;HPO_ICD:1417;HPO_ICD:466;HPO_ICD:314;HPO_ICD:726;HPO_ICD:141;HPO_ICD:570;HPO_ICD:112;HPO_ICD:400;HPO_ICD:110;HPO_ICD:117;HPO_ICD:685;HPO_ICD:1550;HPO_ICD:589;HPO_ICD:418;HPO_ICD:1331;HPO_ICD:410;HPO_ICD:63;HPO_ICD:364;HPO_ICD:218;HPO_ICD:700;HPO_ICD:419;HPO_ICD:428;HPO_ICD:345;HPO_ICD:289;HPO_ICD:416;HPO_ICD:1622;HPO_ICD:331;HPO_ICD:7;HPO_ICD:990;HPO_ICD:398;HPO_ICD:467;HPO_ICD:773;HPO_ICD:552
OMIM_ICD:73	HPO_ICD:100;HPO_ICD:372;HPO_ICD:525;HPO_ICD:255;HPO_ICD:84;HPO_ICD:34;HPO_ICD:1632;HPO_ICD:61;HPO_ICD:430;HPO_ICD:339;HPO_ICD:466;HPO_ICD:314;HPO_ICD:97;HPO_ICD:726;HPO_ICD:343;HPO_ICD:1168;HPO_ICD:82;HPO_ICD:110;HPO_ICD:475;HPO_ICD:107;HPO_ICD:759;HPO_ICD:600;HPO_ICD:685;HPO_ICD:598;HPO_ICD:265;HPO_ICD:589;HPO_ICD:382;HPO_ICD:214;HPO_ICD:410;HPO_ICD:773;HPO_ICD:365;HPO_ICD:629;HPO_ICD:176;HPO_ICD:63;HPO_ICD:474;HPO_ICD:954;HPO_ICD:218;HPO_ICD:347;HPO_ICD:419;HPO_ICD:299;HPO_ICD:345;HPO_ICD:1326;HPO_ICD:338;HPO_ICD:89;HPO_ICD:272;HPO_ICD:378;HPO_ICD:7;HPO_ICD:417;HPO_ICD:284;HPO_ICD:67;HPO_ICD:270;HPO_ICD:133;HPO_ICD:202;HPO_ICD:625;HPO_ICD:350;HPO_ICD:1602;HPO_ICD:544;HPO_ICD:356;HPO_ICD:467;HPO_ICD:760	HPO_ICD:100;HPO_ICD:372;HPO_ICD:525;HPO_ICD:255;HPO_ICD:84;HPO_ICD:34;HPO_ICD:1632;HPO_ICD:61;HPO_ICD:430;HPO_ICD:466;HPO_ICD:314;HPO_ICD:97;HPO_ICD:726;HPO_ICD:343;HPO_ICD:1168;HPO_ICD:110;HPO_ICD:475;HPO_ICD:107;HPO_ICD:759;HPO_ICD:600;HPO_ICD:685;HPO_ICD:598;HPO_ICD:265;HPO_ICD:589;HPO_ICD:382;HPO_ICD:214;HPO_ICD:410;HPO_ICD:773;HPO_ICD:365;HPO_ICD:629;HPO_ICD:63;HPO_ICD:474;HPO_ICD:954;HPO_ICD:218;HPO_ICD:347;HPO_ICD:419;HPO_ICD:299;HPO_ICD:345;HPO_ICD:1326;HPO_ICD:272;HPO_ICD:378;HPO_ICD:7;HPO_ICD:417;HPO_ICD:284;HPO_ICD:67;HPO_ICD:270;HPO_ICD:133;HPO_ICD:202;HPO_ICD:625;HPO_ICD:350;HPO_ICD:1602;HPO_ICD:544;HPO_ICD:356;HPO_ICD:467;HPO_ICD:760
OMIM_ICD:74	HPO_ICD:316;HPO_ICD:306	HPO_ICD:316
OMIM_ICD:75	HPO_ICD:100;HPO_ICD:395;HPO_ICD:752;HPO_ICD:88;HPO_ICD:120;HPO_ICD:1622;HPO_ICD:418;HPO_ICD:453;HPO_ICD:356;HPO_ICD:416;HPO_ICD:89;HPO_ICD:423;HPO_ICD:340;HPO_ICD:1199	HPO_ICD:100;HPO_ICD:88;HPO_ICD:1622;HPO_ICD:418;HPO_ICD:453;HPO_ICD:416;HPO_ICD:423;HPO_ICD:356;HPO_ICD:1199
OMIM_ICD:76	HPO_ICD:395;HPO_ICD:414;HPO_ICD:484;HPO_ICD:530;HPO_ICD:84;HPO_ICD:339;HPO_ICD:40;HPO_ICD:466;HPO_ICD:68;HPO_ICD:97;HPO_ICD:230;HPO_ICD:351;HPO_ICD:502;HPO_ICD:107;HPO_ICD:557;HPO_ICD:491;HPO_ICD:69;HPO_ICD:126;HPO_ICD:551;HPO_ICD:773;HPO_ICD:21;HPO_ICD:176;HPO_ICD:23;HPO_ICD:524;HPO_ICD:46;HPO_ICD:236;HPO_ICD:44;HPO_ICD:330;HPO_ICD:1138;HPO_ICD:94;HPO_ICD:352;HPO_ICD:428;HPO_ICD:422;HPO_ICD:1110;HPO_ICD:531;HPO_ICD:1152;HPO_ICD:396;HPO_ICD:338;HPO_ICD:362;HPO_ICD:27;HPO_ICD:22;HPO_ICD:594;HPO_ICD:191;HPO_ICD:33;HPO_ICD:11;HPO_ICD:119;HPO_ICD:20;HPO_ICD:375;HPO_ICD:1144;HPO_ICD:133;HPO_ICD:202;HPO_ICD:42;HPO_ICD:24;HPO_ICD:529;HPO_ICD:1195	HPO_ICD:414;HPO_ICD:530;HPO_ICD:84;HPO_ICD:40;HPO_ICD:466;HPO_ICD:68;HPO_ICD:97;HPO_ICD:529;HPO_ICD:230;HPO_ICD:351;HPO_ICD:502;HPO_ICD:107;HPO_ICD:557;HPO_ICD:491;HPO_ICD:69;HPO_ICD:551;HPO_ICD:773;HPO_ICD:21;HPO_ICD:23;HPO_ICD:236;HPO_ICD:44;HPO_ICD:330;HPO_ICD:1138;HPO_ICD:94;HPO_ICD:352;HPO_ICD:428;HPO_ICD:422;HPO_ICD:1110;HPO_ICD:531;HPO_ICD:1152;HPO_ICD:396;HPO_ICD:362;HPO_ICD:27;HPO_ICD:22;HPO_ICD:594;HPO_ICD:191;HPO_ICD:33;HPO_ICD:11;HPO_ICD:119;HPO_ICD:20;HPO_ICD:375;HPO_ICD:133;HPO_ICD:202;HPO_ICD:42;HPO_ICD:24;HPO_ICD:46;HPO_ICD:1195
OMIM_ICD:77	HPO_ICD:279;HPO_ICD:1121;HPO_ICD:624;HPO_ICD:1152;HPO_ICD:272;HPO_ICD:303	HPO_ICD:279;HPO_ICD:1121;HPO_ICD:624;HPO_ICD:1152;HPO_ICD:272;HPO_ICD:303
OMIM_ICD:78	HPO_ICD:524;HPO_ICD:525;HPO_ICD:234;HPO_ICD:4;HPO_ICD:201;HPO_ICD:339;HPO_ICD:582;HPO_ICD:651;HPO_ICD:229;HPO_ICD:528;HPO_ICD:765;HPO_ICD:427;HPO_ICD:534;HPO_ICD:1565;HPO_ICD:529;HPO_ICD:387;HPO_ICD:211;HPO_ICD:365	HPO_ICD:525;HPO_ICD:234;HPO_ICD:4;HPO_ICD:201;HPO_ICD:582;HPO_ICD:651;HPO_ICD:229;HPO_ICD:528;HPO_ICD:765;HPO_ICD:427;HPO_ICD:534;HPO_ICD:1565;HPO_ICD:529;HPO_ICD:387;HPO_ICD:211;HPO_ICD:365
OMIM_ICD:79	HPO_ICD:62	HPO_ICD:62
OMIM_ICD:80	HPO_ICD:508;HPO_ICD:261	HPO_ICD:508;HPO_ICD:261
OMIM_ICD:81	HPO_ICD:261;HPO_ICD:371;HPO_ICD:359	HPO_ICD:261;HPO_ICD:371;HPO_ICD:359
OMIM_ICD:82	HPO_ICD:342;HPO_ICD:204;HPO_ICD:45;HPO_ICD:1254;HPO_ICD:258;HPO_ICD:34;HPO_ICD:1653;HPO_ICD:624;HPO_ICD:343;HPO_ICD:76;HPO_ICD:541;HPO_ICD:223;HPO_ICD:238;HPO_ICD:376;HPO_ICD:260;HPO_ICD:682;HPO_ICD:589;HPO_ICD:384;HPO_ICD:526;HPO_ICD:350;HPO_ICD:380;HPO_ICD:369;HPO_ICD:387;HPO_ICD:741	HPO_ICD:342;HPO_ICD:45;HPO_ICD:1254;HPO_ICD:258;HPO_ICD:34;HPO_ICD:624;HPO_ICD:343;HPO_ICD:76;HPO_ICD:541;HPO_ICD:223;HPO_ICD:238;HPO_ICD:376;HPO_ICD:589;HPO_ICD:384;HPO_ICD:526;HPO_ICD:350;HPO_ICD:380;HPO_ICD:369;HPO_ICD:387;HPO_ICD:741
OMIM_ICD:83	HPO_ICD:474;HPO_ICD:696;HPO_ICD:716;HPO_ICD:12;HPO_ICD:386;HPO_ICD:262;HPO_ICD:419;HPO_ICD:624;HPO_ICD:534;HPO_ICD:10;HPO_ICD:385;HPO_ICD:396;HPO_ICD:19;HPO_ICD:416;HPO_ICD:423;HPO_ICD:507;HPO_ICD:390;HPO_ICD:340;HPO_ICD:475;HPO_ICD:417;HPO_ICD:376;HPO_ICD:260;HPO_ICD:133;HPO_ICD:276;HPO_ICD:589;HPO_ICD:384;HPO_ICD:467;HPO_ICD:757;HPO_ICD:405;HPO_ICD:387;HPO_ICD:581;HPO_ICD:228;HPO_ICD:1199;HPO_ICD:492	HPO_ICD:474;HPO_ICD:696;HPO_ICD:716;HPO_ICD:12;HPO_ICD:386;HPO_ICD:262;HPO_ICD:419;HPO_ICD:624;HPO_ICD:534;HPO_ICD:385;HPO_ICD:396;HPO_ICD:19;HPO_ICD:423;HPO_ICD:416;HPO_ICD:507;HPO_ICD:390;HPO_ICD:475;HPO_ICD:417;HPO_ICD:376;HPO_ICD:133;HPO_ICD:276;HPO_ICD:589;HPO_ICD:384;HPO_ICD:467;HPO_ICD:757;HPO_ICD:405;HPO_ICD:387;HPO_ICD:581;HPO_ICD:228;HPO_ICD:1199
OMIM_ICD:84	HPO_ICD:82;HPO_ICD:395;HPO_ICD:209;HPO_ICD:190;HPO_ICD:667;HPO_ICD:599;HPO_ICD:611;HPO_ICD:908;HPO_ICD:681;HPO_ICD:909;HPO_ICD:405;HPO_ICD:1486;HPO_ICD:700	HPO_ICD:209;HPO_ICD:190;HPO_ICD:599;HPO_ICD:611;HPO_ICD:908;HPO_ICD:681;HPO_ICD:909;HPO_ICD:405;HPO_ICD:1486;HPO_ICD:700
OMIM_ICD:85	HPO_ICD:696;HPO_ICD:45;HPO_ICD:376;HPO_ICD:667;HPO_ICD:682;HPO_ICD:66;HPO_ICD:471;HPO_ICD:365;HPO_ICD:773;HPO_ICD:570	HPO_ICD:696;HPO_ICD:66;HPO_ICD:45;HPO_ICD:471;HPO_ICD:376;HPO_ICD:365;HPO_ICD:773;HPO_ICD:570
OMIM_ICD:86	HPO_ICD:384;HPO_ICD:555;HPO_ICD:554;HPO_ICD:916;HPO_ICD:387;HPO_ICD:390	HPO_ICD:384;HPO_ICD:555;HPO_ICD:554;HPO_ICD:916;HPO_ICD:387;HPO_ICD:390
OMIM_ICD:87	HPO_ICD:134;HPO_ICD:204;HPO_ICD:752;HPO_ICD:234;HPO_ICD:1311;HPO_ICD:163;HPO_ICD:349;HPO_ICD:457;HPO_ICD:506;HPO_ICD:1610;HPO_ICD:359;HPO_ICD:1015;HPO_ICD:416;HPO_ICD:851;HPO_ICD:546	HPO_ICD:134;HPO_ICD:163;HPO_ICD:234;HPO_ICD:1311;HPO_ICD:349;HPO_ICD:457;HPO_ICD:506;HPO_ICD:359;HPO_ICD:1015;HPO_ICD:416;HPO_ICD:851
OMIM_ICD:88	HPO_ICD:339;HPO_ICD:625;HPO_ICD:752;HPO_ICD:97;HPO_ICD:598;HPO_ICD:365;HPO_ICD:565	HPO_ICD:625;HPO_ICD:365;HPO_ICD:598;HPO_ICD:97
OMIM_ICD:89	HPO_ICD:74;HPO_ICD:395;HPO_ICD:414;HPO_ICD:1099;HPO_ICD:497;HPO_ICD:84;HPO_ICD:259;HPO_ICD:1593;HPO_ICD:430;HPO_ICD:40;HPO_ICD:97;HPO_ICD:277;HPO_ICD:860;HPO_ICD:29;HPO_ICD:112;HPO_ICD:110;HPO_ICD:70;HPO_ICD:77;HPO_ICD:107;HPO_ICD:257;HPO_ICD:421;HPO_ICD:1196;HPO_ICD:1014;HPO_ICD:69;HPO_ICD:220;HPO_ICD:705;HPO_ICD:32;HPO_ICD:415;HPO_ICD:773;HPO_ICD:102;HPO_ICD:554;HPO_ICD:21;HPO_ICD:486;HPO_ICD:262;HPO_ICD:1262;HPO_ICD:94;HPO_ICD:733;HPO_ICD:428;HPO_ICD:422;HPO_ICD:419;HPO_ICD:345;HPO_ICD:396;HPO_ICD:1562;HPO_ICD:416;HPO_ICD:338;HPO_ICD:425;HPO_ICD:490;HPO_ICD:111;HPO_ICD:101;HPO_ICD:106;HPO_ICD:119;HPO_ICD:1144;HPO_ICD:260;HPO_ICD:517;HPO_ICD:103;HPO_ICD:1195	HPO_ICD:74;HPO_ICD:414;HPO_ICD:1099;HPO_ICD:497;HPO_ICD:84;HPO_ICD:259;HPO_ICD:1593;HPO_ICD:430;HPO_ICD:40;HPO_ICD:97;HPO_ICD:277;HPO_ICD:860;HPO_ICD:29;HPO_ICD:112;HPO_ICD:110;HPO_ICD:70;HPO_ICD:77;HPO_ICD:107;HPO_ICD:257;HPO_ICD:421;HPO_ICD:1196;HPO_ICD:1014;HPO_ICD:69;HPO_ICD:220;HPO_ICD:705;HPO_ICD:32;HPO_ICD:415;HPO_ICD:773;HPO_ICD:102;HPO_ICD:554;HPO_ICD:21;HPO_ICD:486;HPO_ICD:262;HPO_ICD:1262;HPO_ICD:94;HPO_ICD:733;HPO_ICD:428;HPO_ICD:422;HPO_ICD:419;HPO_ICD:345;HPO_ICD:396;HPO_ICD:1562;HPO_ICD:416;HPO_ICD:425;HPO_ICD:111;HPO_ICD:106;HPO_ICD:119;HPO_ICD:517;HPO_ICD:103;HPO_ICD:1195
OMIM_ICD:90	HPO_ICD:198;HPO_ICD:209;HPO_ICD:201;HPO_ICD:84;HPO_ICD:347;HPO_ICD:265;HPO_ICD:133;HPO_ICD:339;HPO_ICD:202;HPO_ICD:1554;HPO_ICD:951;HPO_ICD:1152;HPO_ICD:338;HPO_ICD:211;HPO_ICD:203	HPO_ICD:198;HPO_ICD:209;HPO_ICD:201;HPO_ICD:84;HPO_ICD:347;HPO_ICD:265;HPO_ICD:133;HPO_ICD:202;HPO_ICD:1554;HPO_ICD:951;HPO_ICD:1152;HPO_ICD:211;HPO_ICD:203
OMIM_ICD:91	HPO_ICD:395;HPO_ICD:41;HPO_ICD:339;HPO_ICD:624;HPO_ICD:588;HPO_ICD:507;HPO_ICD:383;HPO_ICD:1043;HPO_ICD:906;HPO_ICD:503;HPO_ICD:390;HPO_ICD:43;HPO_ICD:31;HPO_ICD:475;HPO_ICD:341;HPO_ICD:589;HPO_ICD:418;HPO_ICD:651;HPO_ICD:384;HPO_ICD:387;HPO_ICD:467	HPO_ICD:906;HPO_ICD:31;HPO_ICD:475;HPO_ICD:507;HPO_ICD:41;HPO_ICD:383;HPO_ICD:589;HPO_ICD:418;HPO_ICD:624;HPO_ICD:651;HPO_ICD:384;HPO_ICD:588;HPO_ICD:1043;HPO_ICD:467;HPO_ICD:503;HPO_ICD:387;HPO_ICD:390;HPO_ICD:43
OMIM_ICD:92	HPO_ICD:176;HPO_ICD:119;HPO_ICD:97;HPO_ICD:141;HPO_ICD:285;HPO_ICD:1124;HPO_ICD:125	HPO_ICD:119;HPO_ICD:97;HPO_ICD:141;HPO_ICD:285;HPO_ICD:1124;HPO_ICD:125
OMIM_ICD:93	HPO_ICD:143;HPO_ICD:119;HPO_ICD:125;HPO_ICD:118;HPO_ICD:404;HPO_ICD:314;HPO_ICD:154;HPO_ICD:285;HPO_ICD:176	HPO_ICD:143;HPO_ICD:404;HPO_ICD:119;HPO_ICD:314;HPO_ICD:154;HPO_ICD:285;HPO_ICD:125
OMIM_ICD:94	HPO_ICD:944;HPO_ICD:973;HPO_ICD:125;HPO_ICD:347;HPO_ICD:339;HPO_ICD:261;HPO_ICD:369;HPO_ICD:338;HPO_ICD:176;HPO_ICD:490;HPO_ICD:119;HPO_ICD:81;HPO_ICD:589;HPO_ICD:676;HPO_ICD:544;HPO_ICD:285;HPO_ICD:356;HPO_ICD:467;HPO_ICD:486	HPO_ICD:944;HPO_ICD:119;HPO_ICD:973;HPO_ICD:125;HPO_ICD:81;HPO_ICD:347;HPO_ICD:589;HPO_ICD:261;HPO_ICD:676;HPO_ICD:369;HPO_ICD:544;HPO_ICD:285;HPO_ICD:356;HPO_ICD:467;HPO_ICD:486
OMIM_ICD:95	HPO_ICD:100;HPO_ICD:143;HPO_ICD:281;HPO_ICD:1099;HPO_ICD:190;HPO_ICD:125;HPO_ICD:118;HPO_ICD:84;HPO_ICD:177;HPO_ICD:154;HPO_ICD:314;HPO_ICD:860;HPO_ICD:141;HPO_ICD:151;HPO_ICD:107;HPO_ICD:918;HPO_ICD:948;HPO_ICD:393;HPO_ICD:162;HPO_ICD:589;HPO_ICD:49;HPO_ICD:285;HPO_ICD:609;HPO_ICD:176;HPO_ICD:565;HPO_ICD:486;HPO_ICD:170;HPO_ICD:94;HPO_ICD:534;HPO_ICD:345;HPO_ICD:1326;HPO_ICD:196;HPO_ICD:490;HPO_ICD:584;HPO_ICD:539;HPO_ICD:31;HPO_ICD:119;HPO_ICD:417;HPO_ICD:105;HPO_ICD:341;HPO_ICD:404;HPO_ICD:734;HPO_ICD:1602;HPO_ICD:544;HPO_ICD:379;HPO_ICD:467	HPO_ICD:100;HPO_ICD:143;HPO_ICD:281;HPO_ICD:1099;HPO_ICD:190;HPO_ICD:125;HPO_ICD:84;HPO_ICD:94;HPO_ICD:534;HPO_ICD:154;HPO_ICD:345;HPO_ICD:1326;HPO_ICD:860;HPO_ICD:196;HPO_ICD:314;HPO_ICD:584;HPO_ICD:141;HPO_ICD:539;HPO_ICD:151;HPO_ICD:31;HPO_ICD:107;HPO_ICD:119;HPO_ICD:918;HPO_ICD:417;HPO_ICD:105;HPO_ICD:393;HPO_ICD:162;HPO_ICD:589;HPO_ICD:404;HPO_ICD:49;HPO_ICD:1602;HPO_ICD:544;HPO_ICD:379;HPO_ICD:285;HPO_ICD:609;HPO_ICD:467;HPO_ICD:486
OMIM_ICD:96	HPO_ICD:338
OMIM_ICD:97	HPO_ICD:509;HPO_ICD:216;HPO_ICD:1353;HPO_ICD:201;HPO_ICD:347;HPO_ICD:352;HPO_ICD:200;HPO_ICD:113;HPO_ICD:726;HPO_ICD:1622;HPO_ICD:356;HPO_ICD:211;HPO_ICD:76;HPO_ICD:343;HPO_ICD:1044;HPO_ICD:368;HPO_ICD:203;HPO_ICD:82;HPO_ICD:472;HPO_ICD:110;HPO_ICD:215;HPO_ICD:598;HPO_ICD:348;HPO_ICD:636;HPO_ICD:214;HPO_ICD:410;HPO_ICD:1429;HPO_ICD:369;HPO_ICD:526;HPO_ICD:92;HPO_ICD:360;HPO_ICD:620	HPO_ICD:509;HPO_ICD:216;HPO_ICD:1353;HPO_ICD:201;HPO_ICD:347;HPO_ICD:352;HPO_ICD:200;HPO_ICD:726;HPO_ICD:1622;HPO_ICD:356;HPO_ICD:211;HPO_ICD:76;HPO_ICD:343;HPO_ICD:1044;HPO_ICD:368;HPO_ICD:203;HPO_ICD:472;HPO_ICD:110;HPO_ICD:215;HPO_ICD:598;HPO_ICD:348;HPO_ICD:636;HPO_ICD:214;HPO_ICD:410;HPO_ICD:1429;HPO_ICD:369;HPO_ICD:526;HPO_ICD:360;HPO_ICD:620
OMIM_ICD:98	HPO_ICD:74;HPO_ICD:414;HPO_ICD:11;HPO_ICD:218;HPO_ICD:189;HPO_ICD:915;HPO_ICD:1622;HPO_ICD:908;HPO_ICD:338;HPO_ICD:17;HPO_ICD:362;HPO_ICD:21;HPO_ICD:700	HPO_ICD:74;HPO_ICD:414;HPO_ICD:11;HPO_ICD:218;HPO_ICD:189;HPO_ICD:915;HPO_ICD:908;HPO_ICD:1622;HPO_ICD:17;HPO_ICD:362;HPO_ICD:21;HPO_ICD:700
OMIM_ICD:99	HPO_ICD:312;HPO_ICD:525;HPO_ICD:514;HPO_ICD:174;HPO_ICD:762;HPO_ICD:279;HPO_ICD:275;HPO_ICD:197;HPO_ICD:1533;HPO_ICD:529;HPO_ICD:76	HPO_ICD:312;HPO_ICD:525;HPO_ICD:514;HPO_ICD:174;HPO_ICD:279;HPO_ICD:197;HPO_ICD:1533;HPO_ICD:529;HPO_ICD:76
OMIM_ICD:100	HPO_ICD:100;HPO_ICD:89;HPO_ICD:110;HPO_ICD:217;HPO_ICD:605;HPO_ICD:339;HPO_ICD:382;HPO_ICD:623;HPO_ICD:415;HPO_ICD:473;HPO_ICD:92	HPO_ICD:100;HPO_ICD:382;HPO_ICD:110;HPO_ICD:217;HPO_ICD:623;HPO_ICD:415;HPO_ICD:473
OMIM_ICD:101	HPO_ICD:498;HPO_ICD:669;HPO_ICD:1277;HPO_ICD:339;HPO_ICD:343;HPO_ICD:906;HPO_ICD:563;HPO_ICD:235;HPO_ICD:119;HPO_ICD:264;HPO_ICD:598;HPO_ICD:221;HPO_ICD:83;HPO_ICD:404;HPO_ICD:348;HPO_ICD:1002;HPO_ICD:773;HPO_ICD:369;HPO_ICD:176;HPO_ICD:1341	HPO_ICD:235;HPO_ICD:906;HPO_ICD:498;HPO_ICD:119;HPO_ICD:264;HPO_ICD:598;HPO_ICD:669;HPO_ICD:221;HPO_ICD:348;HPO_ICD:83;HPO_ICD:404;HPO_ICD:1002;HPO_ICD:773;HPO_ICD:343;HPO_ICD:369;HPO_ICD:1277;HPO_ICD:1341;HPO_ICD:563
OMIM_ICD:102	HPO_ICD:519;HPO_ICD:509;HPO_ICD:501;HPO_ICD:1262;HPO_ICD:534;HPO_ICD:757;HPO_ICD:277;HPO_ICD:776;HPO_ICD:467	HPO_ICD:509;HPO_ICD:501;HPO_ICD:534;HPO_ICD:757;HPO_ICD:277;HPO_ICD:776;HPO_ICD:467;HPO_ICD:1262
OMIM_ICD:103
OMIM_ICD:104	HPO_ICD:734;HPO_ICD:866;HPO_ICD:588;HPO_ICD:376	HPO_ICD:866;HPO_ICD:376;HPO_ICD:588
OMIM_ICD:105	HPO_ICD:428;HPO_ICD:734;HPO_ICD:49;HPO_ICD:866;HPO_ICD:588;HPO_ICD:415;HPO_ICD:105;HPO_ICD:486	HPO_ICD:428;HPO_ICD:49;HPO_ICD:866;HPO_ICD:588;HPO_ICD:415;HPO_ICD:105;HPO_ICD:486
OMIM_ICD:106	HPO_ICD:734
OMIM_ICD:107	HPO_ICD:734;HPO_ICD:49;HPO_ICD:866;HPO_ICD:588;HPO_ICD:105	HPO_ICD:105;HPO_ICD:866;HPO_ICD:49;HPO_ICD:588
OMIM_ICD:108	HPO_ICD:234;HPO_ICD:673;HPO_ICD:843;HPO_ICD:370;HPO_ICD:430;HPO_ICD:339;HPO_ICD:389;HPO_ICD:592;HPO_ICD:923;HPO_ICD:390;HPO_ICD:593;HPO_ICD:666;HPO_ICD:546;HPO_ICD:1406;HPO_ICD:925;HPO_ICD:105;HPO_ICD:618;HPO_ICD:358;HPO_ICD:604;HPO_ICD:384;HPO_ICD:553;HPO_ICD:1646;HPO_ICD:267;HPO_ICD:415;HPO_ICD:617;HPO_ICD:554;HPO_ICD:568	HPO_ICD:234;HPO_ICD:673;HPO_ICD:843;HPO_ICD:370;HPO_ICD:617;HPO_ICD:430;HPO_ICD:389;HPO_ICD:592;HPO_ICD:923;HPO_ICD:390;HPO_ICD:593;HPO_ICD:666;HPO_ICD:1406;HPO_ICD:925;HPO_ICD:105;HPO_ICD:618;HPO_ICD:358;HPO_ICD:604;HPO_ICD:384;HPO_ICD:267;HPO_ICD:1646;HPO_ICD:415;HPO_ICD:553;HPO_ICD:554;HPO_ICD:568
OMIM_ICD:109	HPO_ICD:142;HPO_ICD:774;HPO_ICD:347;HPO_ICD:762;HPO_ICD:1292;HPO_ICD:339;HPO_ICD:778;HPO_ICD:97;HPO_ICD:726;HPO_ICD:338;HPO_ICD:416;HPO_ICD:423;HPO_ICD:356;HPO_ICD:365;HPO_ICD:378;HPO_ICD:82;HPO_ICD:777;HPO_ICD:110;HPO_ICD:975;HPO_ICD:417;HPO_ICD:341;HPO_ICD:1066;HPO_ICD:526;HPO_ICD:956;HPO_ICD:63;HPO_ICD:1199	HPO_ICD:142;HPO_ICD:774;HPO_ICD:347;HPO_ICD:1292;HPO_ICD:778;HPO_ICD:97;HPO_ICD:726;HPO_ICD:416;HPO_ICD:423;HPO_ICD:356;HPO_ICD:365;HPO_ICD:378;HPO_ICD:777;HPO_ICD:110;HPO_ICD:417;HPO_ICD:1066;HPO_ICD:526;HPO_ICD:63;HPO_ICD:1199
OMIM_ICD:110	HPO_ICD:82;HPO_ICD:514;HPO_ICD:12;HPO_ICD:544;HPO_ICD:762;HPO_ICD:133;HPO_ICD:816;HPO_ICD:526;HPO_ICD:849;HPO_ICD:554;HPO_ICD:227;HPO_ICD:1129;HPO_ICD:427;HPO_ICD:303;HPO_ICD:365;HPO_ICD:1202	HPO_ICD:514;HPO_ICD:12;HPO_ICD:133;HPO_ICD:816;HPO_ICD:849;HPO_ICD:554;HPO_ICD:544;HPO_ICD:427;HPO_ICD:303;HPO_ICD:526;HPO_ICD:365;HPO_ICD:1202
OMIM_ICD:111	HPO_ICD:82;HPO_ICD:526;HPO_ICD:365;HPO_ICD:762	HPO_ICD:526;HPO_ICD:365
OMIM_ICD:112	HPO_ICD:143;HPO_ICD:64;HPO_ICD:218;HPO_ICD:735;HPO_ICD:347;HPO_ICD:94;HPO_ICD:1036;HPO_ICD:726;HPO_ICD:338;HPO_ICD:683;HPO_ICD:1622;HPO_ICD:473;HPO_ICD:112;HPO_ICD:7;HPO_ICD:117;HPO_ICD:408;HPO_ICD:156;HPO_ICD:337;HPO_ICD:1144;HPO_ICD:260;HPO_ICD:398;HPO_ICD:693;HPO_ICD:133;HPO_ICD:126;HPO_ICD:379;HPO_ICD:365;HPO_ICD:773	HPO_ICD:143;HPO_ICD:64;HPO_ICD:218;HPO_ICD:735;HPO_ICD:347;HPO_ICD:94;HPO_ICD:1036;HPO_ICD:726;HPO_ICD:683;HPO_ICD:1622;HPO_ICD:473;HPO_ICD:112;HPO_ICD:7;HPO_ICD:117;HPO_ICD:408;HPO_ICD:337;HPO_ICD:398;HPO_ICD:693;HPO_ICD:133;HPO_ICD:379;HPO_ICD:365;HPO_ICD:773
OMIM_ICD:113	HPO_ICD:783;HPO_ICD:956;HPO_ICD:84;HPO_ICD:34;HPO_ICD:177;HPO_ICD:772;HPO_ICD:97;HPO_ICD:471;HPO_ICD:343;HPO_ICD:124;HPO_ICD:409;HPO_ICD:472;HPO_ICD:771;HPO_ICD:128;HPO_ICD:82;HPO_ICD:77;HPO_ICD:110;HPO_ICD:692;HPO_ICD:1;HPO_ICD:600;HPO_ICD:408;HPO_ICD:181;HPO_ICD:946;HPO_ICD:491;HPO_ICD:707;HPO_ICD:1550;HPO_ICD:611;HPO_ICD:1294;HPO_ICD:126;HPO_ICD:229;HPO_ICD:526;HPO_ICD:333;HPO_ICD:365;HPO_ICD:176;HPO_ICD:63;HPO_ICD:1338;HPO_ICD:364;HPO_ICD:216;HPO_ICD:163;HPO_ICD:180;HPO_ICD:347;HPO_ICD:352;HPO_ICD:582;HPO_ICD:345;HPO_ICD:363;HPO_ICD:683;HPO_ICD:1622;HPO_ICD:473;HPO_ICD:338;HPO_ICD:378;HPO_ICD:340;HPO_ICD:331;HPO_ICD:119;HPO_ICD:1253;HPO_ICD:35;HPO_ICD:1066;HPO_ICD:625;HPO_ICD:115;HPO_ICD:350;HPO_ICD:544;HPO_ICD:379;HPO_ICD:369;HPO_ICD:356;HPO_ICD:773;HPO_ICD:635;HPO_ICD:620	HPO_ICD:783;HPO_ICD:84;HPO_ICD:34;HPO_ICD:772;HPO_ICD:97;HPO_ICD:343;HPO_ICD:471;HPO_ICD:124;HPO_ICD:409;HPO_ICD:771;HPO_ICD:472;HPO_ICD:128;HPO_ICD:77;HPO_ICD:110;HPO_ICD:692;HPO_ICD:1;HPO_ICD:600;HPO_ICD:408;HPO_ICD:707;HPO_ICD:946;HPO_ICD:491;HPO_ICD:1550;HPO_ICD:611;HPO_ICD:1294;HPO_ICD:229;HPO_ICD:333;HPO_ICD:526;HPO_ICD:365;HPO_ICD:63;HPO_ICD:364;HPO_ICD:216;HPO_ICD:163;HPO_ICD:180;HPO_ICD:347;HPO_ICD:352;HPO_ICD:582;HPO_ICD:345;HPO_ICD:363;HPO_ICD:1622;HPO_ICD:683;HPO_ICD:473;HPO_ICD:378;HPO_ICD:331;HPO_ICD:119;HPO_ICD:35;HPO_ICD:1066;HPO_ICD:625;HPO_ICD:115;HPO_ICD:350;HPO_ICD:544;HPO_ICD:379;HPO_ICD:369;HPO_ICD:356;HPO_ICD:773;HPO_ICD:635;HPO_ICD:620
OMIM_ICD:114	HPO_ICD:594	HPO_ICD:594
OMIM_ICD:115	HPO_ICD:82;HPO_ICD:339;HPO_ICD:348;HPO_ICD:204;HPO_ICD:1254;HPO_ICD:201;HPO_ICD:356;HPO_ICD:347	HPO_ICD:348;HPO_ICD:1254;HPO_ICD:201;HPO_ICD:356;HPO_ICD:347
OMIM_ICD:116	HPO_ICD:684;HPO_ICD:13;HPO_ICD:494;HPO_ICD:705;HPO_ICD:518;HPO_ICD:676;HPO_ICD:1602;HPO_ICD:563;HPO_ICD:825	HPO_ICD:705;HPO_ICD:518;HPO_ICD:676;HPO_ICD:1602;HPO_ICD:494;HPO_ICD:563
OMIM_ICD:117	HPO_ICD:23;HPO_ICD:716;HPO_ICD:1016;HPO_ICD:234;HPO_ICD:18;HPO_ICD:236;HPO_ICD:262;HPO_ICD:21;HPO_ICD:219;HPO_ICD:507;HPO_ICD:22;HPO_ICD:222;HPO_ICD:2;HPO_ICD:888;HPO_ICD:16;HPO_ICD:24;HPO_ICD:1001;HPO_ICD:512;HPO_ICD:773;HPO_ICD:1021	HPO_ICD:23;HPO_ICD:716;HPO_ICD:1016;HPO_ICD:234;HPO_ICD:18;HPO_ICD:236;HPO_ICD:262;HPO_ICD:21;HPO_ICD:219;HPO_ICD:507;HPO_ICD:22;HPO_ICD:222;HPO_ICD:888;HPO_ICD:16;HPO_ICD:24;HPO_ICD:1001;HPO_ICD:512;HPO_ICD:773;HPO_ICD:1021
OMIM_ICD:118	HPO_ICD:82;HPO_ICD:524;HPO_ICD:110;HPO_ICD:525;HPO_ICD:234;HPO_ICD:80;HPO_ICD:600;HPO_ICD:530;HPO_ICD:347;HPO_ICD:122;HPO_ICD:309;HPO_ICD:200;HPO_ICD:353;HPO_ICD:1043;HPO_ICD:427;HPO_ICD:529;HPO_ICD:695;HPO_ICD:486	HPO_ICD:110;HPO_ICD:525;HPO_ICD:234;HPO_ICD:80;HPO_ICD:600;HPO_ICD:530;HPO_ICD:347;HPO_ICD:309;HPO_ICD:200;HPO_ICD:353;HPO_ICD:486;HPO_ICD:1043;HPO_ICD:427;HPO_ICD:529;HPO_ICD:695
OMIM_ICD:119	HPO_ICD:334;HPO_ICD:189;HPO_ICD:180;HPO_ICD:489;HPO_ICD:152;HPO_ICD:84;HPO_ICD:1292;HPO_ICD:339;HPO_ICD:637;HPO_ICD:121;HPO_ICD:908;HPO_ICD:478;HPO_ICD:277;HPO_ICD:145;HPO_ICD:683;HPO_ICD:338;HPO_ICD:750;HPO_ICD:392;HPO_ICD:153;HPO_ICD:480;HPO_ICD:110;HPO_ICD:119;HPO_ICD:544;HPO_ICD:133;HPO_ICD:625;HPO_ICD:1121;HPO_ICD:333;HPO_ICD:982;HPO_ICD:638;HPO_ICD:405;HPO_ICD:773	HPO_ICD:334;HPO_ICD:189;HPO_ICD:180;HPO_ICD:489;HPO_ICD:152;HPO_ICD:84;HPO_ICD:1292;HPO_ICD:637;HPO_ICD:121;HPO_ICD:908;HPO_ICD:478;HPO_ICD:277;HPO_ICD:145;HPO_ICD:683;HPO_ICD:750;HPO_ICD:392;HPO_ICD:153;HPO_ICD:480;HPO_ICD:110;HPO_ICD:119;HPO_ICD:544;HPO_ICD:133;HPO_ICD:625;HPO_ICD:1121;HPO_ICD:333;HPO_ICD:638;HPO_ICD:405;HPO_ICD:773
OMIM_ICD:120	HPO_ICD:143;HPO_ICD:434;HPO_ICD:217;HPO_ICD:313;HPO_ICD:1099;HPO_ICD:430;HPO_ICD:154;HPO_ICD:151;HPO_ICD:300;HPO_ICD:124;HPO_ICD:472;HPO_ICD:666;HPO_ICD:77;HPO_ICD:120;HPO_ICD:759;HPO_ICD:36;HPO_ICD:835;HPO_ICD:415;HPO_ICD:218;HPO_ICD:1292;HPO_ICD:1393;HPO_ICD:561;HPO_ICD:839;HPO_ICD:416;HPO_ICD:683;HPO_ICD:473;HPO_ICD:378;HPO_ICD:452;HPO_ICD:305;HPO_ICD:191;HPO_ICD:749;HPO_ICD:1144;HPO_ICD:657;HPO_ICD:555;HPO_ICD:133;HPO_ICD:380;HPO_ICD:694;HPO_ICD:87	HPO_ICD:143;HPO_ICD:434;HPO_ICD:217;HPO_ICD:313;HPO_ICD:1099;HPO_ICD:218;HPO_ICD:1292;HPO_ICD:1393;HPO_ICD:561;HPO_ICD:430;HPO_ICD:839;HPO_ICD:154;HPO_ICD:683;HPO_ICD:416;HPO_ICD:473;HPO_ICD:300;HPO_ICD:151;HPO_ICD:378;HPO_ICD:124;HPO_ICD:452;HPO_ICD:666;HPO_ICD:305;HPO_ICD:77;HPO_ICD:191;HPO_ICD:759;HPO_ICD:555;HPO_ICD:36;HPO_ICD:835;HPO_ICD:133;HPO_ICD:472;HPO_ICD:415;HPO_ICD:380;HPO_ICD:694;HPO_ICD:87
OMIM_ICD:121	HPO_ICD:143;HPO_ICD:38;HPO_ICD:31;HPO_ICD:134;HPO_ICD:783;HPO_ICD:234;HPO_ICD:719;HPO_ICD:238;HPO_ICD:34;HPO_ICD:133;HPO_ICD:224;HPO_ICD:97;HPO_ICD:327;HPO_ICD:37;HPO_ICD:43;HPO_ICD:486	HPO_ICD:143;HPO_ICD:38;HPO_ICD:31;HPO_ICD:134;HPO_ICD:783;HPO_ICD:234;HPO_ICD:719;HPO_ICD:238;HPO_ICD:34;HPO_ICD:133;HPO_ICD:224;HPO_ICD:97;HPO_ICD:327;HPO_ICD:37;HPO_ICD:43;HPO_ICD:486
OMIM_ICD:122	HPO_ICD:715;HPO_ICD:525;HPO_ICD:264;HPO_ICD:1007;HPO_ICD:1578;HPO_ICD:243;HPO_ICD:1593;HPO_ICD:1282;HPO_ICD:747;HPO_ICD:542;HPO_ICD:712;HPO_ICD:739;HPO_ICD:507;HPO_ICD:232	HPO_ICD:715;HPO_ICD:525;HPO_ICD:264;HPO_ICD:1007;HPO_ICD:1578;HPO_ICD:243;HPO_ICD:1593;HPO_ICD:747;HPO_ICD:542;HPO_ICD:712;HPO_ICD:739;HPO_ICD:507;HPO_ICD:232
OMIM_ICD:123	HPO_ICD:594;HPO_ICD:715;HPO_ICD:1617;HPO_ICD:601;HPO_ICD:234;HPO_ICD:514;HPO_ICD:706;HPO_ICD:1217;HPO_ICD:670;HPO_ICD:747;HPO_ICD:242	HPO_ICD:594;HPO_ICD:715;HPO_ICD:601;HPO_ICD:234;HPO_ICD:514;HPO_ICD:706;HPO_ICD:1217;HPO_ICD:670;HPO_ICD:747;HPO_ICD:242
OMIM_ICD:124	HPO_ICD:594;HPO_ICD:82;HPO_ICD:110;HPO_ICD:77;HPO_ICD:752;HPO_ICD:525;HPO_ICD:217;HPO_ICD:1000;HPO_ICD:706;HPO_ICD:670;HPO_ICD:382;HPO_ICD:595;HPO_ICD:345;HPO_ICD:726;HPO_ICD:472;HPO_ICD:529	HPO_ICD:594;HPO_ICD:1000;HPO_ICD:110;HPO_ICD:77;HPO_ICD:525;HPO_ICD:217;HPO_ICD:706;HPO_ICD:670;HPO_ICD:382;HPO_ICD:595;HPO_ICD:345;HPO_ICD:726;HPO_ICD:472;HPO_ICD:529
OMIM_ICD:125	HPO_ICD:715;HPO_ICD:234;HPO_ICD:217;HPO_ICD:702;HPO_ICD:1138;HPO_ICD:339;HPO_ICD:958;HPO_ICD:97;HPO_ICD:124;HPO_ICD:701;HPO_ICD:602;HPO_ICD:1125;HPO_ICD:1041;HPO_ICD:110;HPO_ICD:601;HPO_ICD:264;HPO_ICD:1609;HPO_ICD:1543;HPO_ICD:393;HPO_ICD:341;HPO_ICD:95;HPO_ICD:619;HPO_ICD:670;HPO_ICD:350;HPO_ICD:500;HPO_ICD:773;HPO_ICD:700	HPO_ICD:715;HPO_ICD:234;HPO_ICD:217;HPO_ICD:702;HPO_ICD:1138;HPO_ICD:958;HPO_ICD:97;HPO_ICD:124;HPO_ICD:701;HPO_ICD:602;HPO_ICD:1125;HPO_ICD:1041;HPO_ICD:110;HPO_ICD:601;HPO_ICD:264;HPO_ICD:1609;HPO_ICD:393;HPO_ICD:95;HPO_ICD:619;HPO_ICD:670;HPO_ICD:350;HPO_ICD:773;HPO_ICD:700
OMIM_ICD:126	HPO_ICD:394;HPO_ICD:264;HPO_ICD:236;HPO_ICD:457;HPO_ICD:233;HPO_ICD:373;HPO_ICD:67;HPO_ICD:339;HPO_ICD:48;HPO_ICD:42;HPO_ICD:951;HPO_ICD:941;HPO_ICD:338;HPO_ICD:1038;HPO_ICD:885	HPO_ICD:394;HPO_ICD:264;HPO_ICD:236;HPO_ICD:457;HPO_ICD:233;HPO_ICD:373;HPO_ICD:67;HPO_ICD:48;HPO_ICD:42;HPO_ICD:951;HPO_ICD:941;HPO_ICD:1038;HPO_ICD:885
OMIM_ICD:127	HPO_ICD:700;HPO_ICD:471;HPO_ICD:940;HPO_ICD:773;HPO_ICD:693	HPO_ICD:700;HPO_ICD:471;HPO_ICD:940;HPO_ICD:773;HPO_ICD:693
OMIM_ICD:128	HPO_ICD:110;HPO_ICD:432;HPO_ICD:204;HPO_ICD:600;HPO_ICD:530;HPO_ICD:708;HPO_ICD:792;HPO_ICD:780;HPO_ICD:339;HPO_ICD:66;HPO_ICD:625;HPO_ICD:345;HPO_ICD:356;HPO_ICD:773;HPO_ICD:529;HPO_ICD:609;HPO_ICD:579;HPO_ICD:559	HPO_ICD:110;HPO_ICD:432;HPO_ICD:529;HPO_ICD:600;HPO_ICD:530;HPO_ICD:708;HPO_ICD:792;HPO_ICD:66;HPO_ICD:625;HPO_ICD:345;HPO_ICD:780;HPO_ICD:609;HPO_ICD:559;HPO_ICD:356;HPO_ICD:773
OMIM_ICD:129	HPO_ICD:78;HPO_ICD:1099;HPO_ICD:1383;HPO_ICD:84;HPO_ICD:339;HPO_ICD:200;HPO_ICD:1191;HPO_ICD:154;HPO_ICD:295;HPO_ICD:717;HPO_ICD:303;HPO_ICD:1168;HPO_ICD:841;HPO_ICD:957;HPO_ICD:82;HPO_ICD:70;HPO_ICD:77;HPO_ICD:110;HPO_ICD:117;HPO_ICD:221;HPO_ICD:1571;HPO_ICD:213;HPO_ICD:1196;HPO_ICD:69;HPO_ICD:214;HPO_ICD:1119;HPO_ICD:773;HPO_ICD:44;HPO_ICD:411;HPO_ICD:93;HPO_ICD:94;HPO_ICD:299;HPO_ICD:422;HPO_ICD:951;HPO_ICD:345;HPO_ICD:338;HPO_ICD:1622;HPO_ICD:397;HPO_ICD:354;HPO_ICD:331;HPO_ICD:7;HPO_ICD:11;HPO_ICD:179;HPO_ICD:238;HPO_ICD:156;HPO_ICD:72;HPO_ICD:1144;HPO_ICD:233;HPO_ICD:398;HPO_ICD:1619;HPO_ICD:202;HPO_ICD:46;HPO_ICD:1195	HPO_ICD:78;HPO_ICD:1099;HPO_ICD:1383;HPO_ICD:84;HPO_ICD:1191;HPO_ICD:200;HPO_ICD:154;HPO_ICD:295;HPO_ICD:717;HPO_ICD:303;HPO_ICD:1168;HPO_ICD:841;HPO_ICD:957;HPO_ICD:70;HPO_ICD:77;HPO_ICD:110;HPO_ICD:117;HPO_ICD:221;HPO_ICD:1571;HPO_ICD:1196;HPO_ICD:69;HPO_ICD:214;HPO_ICD:1119;HPO_ICD:773;HPO_ICD:44;HPO_ICD:411;HPO_ICD:93;HPO_ICD:94;HPO_ICD:299;HPO_ICD:422;HPO_ICD:951;HPO_ICD:345;HPO_ICD:1622;HPO_ICD:397;HPO_ICD:354;HPO_ICD:331;HPO_ICD:7;HPO_ICD:11;HPO_ICD:238;HPO_ICD:72;HPO_ICD:233;HPO_ICD:398;HPO_ICD:1619;HPO_ICD:202;HPO_ICD:46;HPO_ICD:1195
OMIM_ICD:130	HPO_ICD:271;HPO_ICD:661;HPO_ICD:78;HPO_ICD:525;HPO_ICD:775;HPO_ICD:99;HPO_ICD:1152;HPO_ICD:592;HPO_ICD:1168;HPO_ICD:593;HPO_ICD:539;HPO_ICD:492;HPO_ICD:30;HPO_ICD:105;HPO_ICD:552;HPO_ICD:355;HPO_ICD:83;HPO_ICD:734;HPO_ICD:504;HPO_ICD:687;HPO_ICD:486	HPO_ICD:271;HPO_ICD:661;HPO_ICD:78;HPO_ICD:525;HPO_ICD:775;HPO_ICD:99;HPO_ICD:1152;HPO_ICD:592;HPO_ICD:1168;HPO_ICD:593;HPO_ICD:539;HPO_ICD:30;HPO_ICD:105;HPO_ICD:355;HPO_ICD:83;HPO_ICD:504;HPO_ICD:687;HPO_ICD:486;HPO_ICD:552
OMIM_ICD:131	HPO_ICD:82;HPO_ICD:524;HPO_ICD:127;HPO_ICD:525;HPO_ICD:180;HPO_ICD:689;HPO_ICD:125;HPO_ICD:278;HPO_ICD:589;HPO_ICD:339;HPO_ICD:345;HPO_ICD:97;HPO_ICD:295;HPO_ICD:405;HPO_ICD:559;HPO_ICD:467;HPO_ICD:340	HPO_ICD:127;HPO_ICD:525;HPO_ICD:180;HPO_ICD:689;HPO_ICD:125;HPO_ICD:278;HPO_ICD:589;HPO_ICD:345;HPO_ICD:97;HPO_ICD:295;HPO_ICD:405;HPO_ICD:559;HPO_ICD:467
OMIM_ICD:132	HPO_ICD:783;HPO_ICD:41;HPO_ICD:234;HPO_ICD:844;HPO_ICD:521;HPO_ICD:449;HPO_ICD:389;HPO_ICD:508;HPO_ICD:463;HPO_ICD:390;HPO_ICD:31;HPO_ICD:541;HPO_ICD:784;HPO_ICD:589;HPO_ICD:42;HPO_ICD:551;HPO_ICD:467;HPO_ICD:1140;HPO_ICD:486	HPO_ICD:783;HPO_ICD:41;HPO_ICD:234;HPO_ICD:844;HPO_ICD:521;HPO_ICD:449;HPO_ICD:389;HPO_ICD:508;HPO_ICD:463;HPO_ICD:390;HPO_ICD:31;HPO_ICD:541;HPO_ICD:784;HPO_ICD:589;HPO_ICD:42;HPO_ICD:551;HPO_ICD:467;HPO_ICD:1140;HPO_ICD:486
OMIM_ICD:133	HPO_ICD:64;HPO_ICD:217;HPO_ICD:255;HPO_ICD:361;HPO_ICD:259;HPO_ICD:135;HPO_ICD:268;HPO_ICD:193;HPO_ICD:97;HPO_ICD:1106;HPO_ICD:104;HPO_ICD:82;HPO_ICD:77;HPO_ICD:110;HPO_ICD:107;HPO_ICD:408;HPO_ICD:580;HPO_ICD:1093;HPO_ICD:693;HPO_ICD:382;HPO_ICD:66;HPO_ICD:197;HPO_ICD:214;HPO_ICD:415;HPO_ICD:553;HPO_ICD:365;HPO_ICD:102;HPO_ICD:913;HPO_ICD:474;HPO_ICD:96;HPO_ICD:218;HPO_ICD:843;HPO_ICD:531;HPO_ICD:908;HPO_ICD:345;HPO_ICD:416;HPO_ICD:683;HPO_ICD:1070;HPO_ICD:7;HPO_ICD:160;HPO_ICD:749;HPO_ICD:223;HPO_ICD:376;HPO_ICD:1144;HPO_ICD:260;HPO_ICD:398;HPO_ICD:806;HPO_ICD:1066;HPO_ICD:115;HPO_ICD:380;HPO_ICD:46;HPO_ICD:773;HPO_ICD:791;HPO_ICD:700	HPO_ICD:64;HPO_ICD:217;HPO_ICD:255;HPO_ICD:361;HPO_ICD:259;HPO_ICD:135;HPO_ICD:268;HPO_ICD:193;HPO_ICD:97;HPO_ICD:1106;HPO_ICD:104;HPO_ICD:77;HPO_ICD:110;HPO_ICD:107;HPO_ICD:408;HPO_ICD:580;HPO_ICD:1093;HPO_ICD:693;HPO_ICD:382;HPO_ICD:66;HPO_ICD:197;HPO_ICD:214;HPO_ICD:415;HPO_ICD:553;HPO_ICD:365;HPO_ICD:102;HPO_ICD:913;HPO_ICD:474;HPO_ICD:96;HPO_ICD:218;HPO_ICD:843;HPO_ICD:531;HPO_ICD:908;HPO_ICD:345;HPO_ICD:416;HPO_ICD:683;HPO_ICD:1070;HPO_ICD:7;HPO_ICD:160;HPO_ICD:223;HPO_ICD:376;HPO_ICD:398;HPO_ICD:806;HPO_ICD:1066;HPO_ICD:115;HPO_ICD:380;HPO_ICD:46;HPO_ICD:773;HPO_ICD:791;HPO_ICD:700
OMIM_ICD:134	HPO_ICD:395;HPO_ICD:525;HPO_ICD:287;HPO_ICD:489;HPO_ICD:808;HPO_ICD:859;HPO_ICD:99;HPO_ICD:1152;HPO_ICD:492;HPO_ICD:405;HPO_ICD:127;HPO_ICD:376;HPO_ICD:221;HPO_ICD:552;HPO_ICD:355;HPO_ICD:589;HPO_ICD:676;HPO_ICD:1602;HPO_ICD:278;HPO_ICD:62;HPO_ICD:86;HPO_ICD:467;HPO_ICD:486	HPO_ICD:525;HPO_ICD:287;HPO_ICD:489;HPO_ICD:808;HPO_ICD:99;HPO_ICD:1152;HPO_ICD:405;HPO_ICD:127;HPO_ICD:376;HPO_ICD:221;HPO_ICD:355;HPO_ICD:589;HPO_ICD:676;HPO_ICD:1602;HPO_ICD:486;HPO_ICD:278;HPO_ICD:62;HPO_ICD:86;HPO_ICD:467;HPO_ICD:552
OMIM_ICD:135	HPO_ICD:395;HPO_ICD:525;HPO_ICD:489;HPO_ICD:808;HPO_ICD:221;HPO_ICD:494;HPO_ICD:556;HPO_ICD:83;HPO_ICD:589;HPO_ICD:1602;HPO_ICD:518;HPO_ICD:1043;HPO_ICD:1279;HPO_ICD:467;HPO_ICD:392;HPO_ICD:552	HPO_ICD:525;HPO_ICD:489;HPO_ICD:808;HPO_ICD:221;HPO_ICD:494;HPO_ICD:83;HPO_ICD:589;HPO_ICD:1602;HPO_ICD:518;HPO_ICD:1043;HPO_ICD:1279;HPO_ICD:467;HPO_ICD:392;HPO_ICD:552
OMIM_ICD:136	HPO_ICD:395;HPO_ICD:221;HPO_ICD:555;HPO_ICD:552;HPO_ICD:589;HPO_ICD:282;HPO_ICD:1152;HPO_ICD:492;HPO_ICD:563	HPO_ICD:589;HPO_ICD:282;HPO_ICD:1152;HPO_ICD:563;HPO_ICD:221;HPO_ICD:555;HPO_ICD:552
OMIM_ICD:137	HPO_ICD:82;HPO_ICD:395;HPO_ICD:808;HPO_ICD:669;HPO_ICD:494;HPO_ICD:552;HPO_ICD:83;HPO_ICD:876;HPO_ICD:99;HPO_ICD:687;HPO_ICD:1602;HPO_ICD:518;HPO_ICD:369;HPO_ICD:338;HPO_ICD:346;HPO_ICD:467;HPO_ICD:492	HPO_ICD:808;HPO_ICD:669;HPO_ICD:494;HPO_ICD:83;HPO_ICD:876;HPO_ICD:99;HPO_ICD:687;HPO_ICD:1602;HPO_ICD:518;HPO_ICD:369;HPO_ICD:346;HPO_ICD:467;HPO_ICD:552
OMIM_ICD:138	HPO_ICD:519;HPO_ICD:31;HPO_ICD:234;HPO_ICD:1322;HPO_ICD:1652;HPO_ICD:419;HPO_ICD:358;HPO_ICD:589;HPO_ICD:261;HPO_ICD:534;HPO_ICD:1602;HPO_ICD:314;HPO_ICD:224;HPO_ICD:303;HPO_ICD:467	HPO_ICD:31;HPO_ICD:234;HPO_ICD:1322;HPO_ICD:1652;HPO_ICD:419;HPO_ICD:358;HPO_ICD:589;HPO_ICD:261;HPO_ICD:534;HPO_ICD:1602;HPO_ICD:314;HPO_ICD:224;HPO_ICD:303;HPO_ICD:467
OMIM_ICD:139
OMIM_ICD:140
OMIM_ICD:141	HPO_ICD:74;HPO_ICD:395;HPO_ICD:334;HPO_ICD:414;HPO_ICD:484;HPO_ICD:530;HPO_ICD:84;HPO_ICD:811;HPO_ICD:135;HPO_ICD:339;HPO_ICD:97;HPO_ICD:351;HPO_ICD:110;HPO_ICD:107;HPO_ICD:257;HPO_ICD:1550;HPO_ICD:69;HPO_ICD:126;HPO_ICD:98;HPO_ICD:149;HPO_ICD:773;HPO_ICD:609;HPO_ICD:102;HPO_ICD:176;HPO_ICD:21;HPO_ICD:206;HPO_ICD:236;HPO_ICD:189;HPO_ICD:302;HPO_ICD:1138;HPO_ICD:345;HPO_ICD:289;HPO_ICD:396;HPO_ICD:1622;HPO_ICD:111;HPO_ICD:571;HPO_ICD:101;HPO_ICD:266;HPO_ICD:119;HPO_ICD:11;HPO_ICD:469;HPO_ICD:1144;HPO_ICD:1129;HPO_ICD:379;HPO_ICD:1195	HPO_ICD:74;HPO_ICD:206;HPO_ICD:414;HPO_ICD:334;HPO_ICD:236;HPO_ICD:189;HPO_ICD:302;HPO_ICD:530;HPO_ICD:84;HPO_ICD:773;HPO_ICD:1138;HPO_ICD:135;HPO_ICD:811;HPO_ICD:21;HPO_ICD:345;HPO_ICD:289;HPO_ICD:396;HPO_ICD:1622;HPO_ICD:97;HPO_ICD:111;HPO_ICD:571;HPO_ICD:149;HPO_ICD:351;HPO_ICD:110;HPO_ICD:266;HPO_ICD:107;HPO_ICD:11;HPO_ICD:609;HPO_ICD:469;HPO_ICD:257;HPO_ICD:119;HPO_ICD:1550;HPO_ICD:69;HPO_ICD:98;HPO_ICD:379;HPO_ICD:102;HPO_ICD:1195
OMIM_ICD:142	HPO_ICD:82;HPO_ICD:784;HPO_ICD:1138;HPO_ICD:133;HPO_ICD:589;HPO_ICD:1066;HPO_ICD:345;HPO_ICD:674;HPO_ICD:773;HPO_ICD:332;HPO_ICD:579	HPO_ICD:784;HPO_ICD:1138;HPO_ICD:133;HPO_ICD:589;HPO_ICD:1066;HPO_ICD:345;HPO_ICD:674;HPO_ICD:773;HPO_ICD:332
OMIM_ICD:143	HPO_ICD:69;HPO_ICD:97;HPO_ICD:410;HPO_ICD:683;HPO_ICD:1622;HPO_ICD:335;HPO_ICD:570	HPO_ICD:69;HPO_ICD:97;HPO_ICD:410;HPO_ICD:683;HPO_ICD:1622;HPO_ICD:570
OMIM_ICD:144	HPO_ICD:169;HPO_ICD:417;HPO_ICD:347;HPO_ICD:419;HPO_ICD:109;HPO_ICD:133;HPO_ICD:772;HPO_ICD:126;HPO_ICD:97;HPO_ICD:314;HPO_ICD:416;HPO_ICD:472;HPO_ICD:176;HPO_ICD:186;HPO_ICD:1199;HPO_ICD:128	HPO_ICD:169;HPO_ICD:417;HPO_ICD:347;HPO_ICD:419;HPO_ICD:133;HPO_ICD:109;HPO_ICD:772;HPO_ICD:97;HPO_ICD:314;HPO_ICD:416;HPO_ICD:472;HPO_ICD:186;HPO_ICD:1199;HPO_ICD:128
OMIM_ICD:145	HPO_ICD:74;HPO_ICD:44;HPO_ICD:84;HPO_ICD:94;HPO_ICD:1527;HPO_ICD:97;HPO_ICD:900;HPO_ICD:111;HPO_ICD:378;HPO_ICD:368;HPO_ICD:112;HPO_ICD:77;HPO_ICD:110;HPO_ICD:116;HPO_ICD:752;HPO_ICD:257;HPO_ICD:417;HPO_ICD:1144;HPO_ICD:69;HPO_ICD:126;HPO_ICD:103;HPO_ICD:98;HPO_ICD:102;HPO_ICD:1195	HPO_ICD:74;HPO_ICD:44;HPO_ICD:84;HPO_ICD:94;HPO_ICD:1527;HPO_ICD:97;HPO_ICD:900;HPO_ICD:111;HPO_ICD:378;HPO_ICD:368;HPO_ICD:112;HPO_ICD:77;HPO_ICD:110;HPO_ICD:116;HPO_ICD:257;HPO_ICD:417;HPO_ICD:69;HPO_ICD:103;HPO_ICD:98;HPO_ICD:102;HPO_ICD:1195
OMIM_ICD:146	HPO_ICD:79;HPO_ICD:115;HPO_ICD:956;HPO_ICD:272	HPO_ICD:79;HPO_ICD:115;HPO_ICD:272
OMIM_ICD:147	HPO_ICD:88;HPO_ICD:1353;HPO_ICD:201;HPO_ICD:208;HPO_ICD:200;HPO_ICD:339;HPO_ICD:314;HPO_ICD:780;HPO_ICD:860;HPO_ICD:343;HPO_ICD:471;HPO_ICD:472;HPO_ICD:128;HPO_ICD:82;HPO_ICD:351;HPO_ICD:502;HPO_ICD:777;HPO_ICD:630;HPO_ICD:600;HPO_ICD:491;HPO_ICD:229;HPO_ICD:526;HPO_ICD:214;HPO_ICD:410;HPO_ICD:629;HPO_ICD:176;HPO_ICD:365;HPO_ICD:360;HPO_ICD:204;HPO_ICD:180;HPO_ICD:262;HPO_ICD:347;HPO_ICD:352;HPO_ICD:345;HPO_ICD:338;HPO_ICD:368;HPO_ICD:203;HPO_ICD:752;HPO_ICD:348;HPO_ICD:202;HPO_ICD:625;HPO_ICD:1429;HPO_ICD:184;HPO_ICD:544;HPO_ICD:369;HPO_ICD:356;HPO_ICD:92;HPO_ICD:620	HPO_ICD:88;HPO_ICD:1353;HPO_ICD:201;HPO_ICD:200;HPO_ICD:314;HPO_ICD:780;HPO_ICD:860;HPO_ICD:343;HPO_ICD:471;HPO_ICD:472;HPO_ICD:128;HPO_ICD:777;HPO_ICD:351;HPO_ICD:502;HPO_ICD:630;HPO_ICD:600;HPO_ICD:491;HPO_ICD:229;HPO_ICD:526;HPO_ICD:214;HPO_ICD:410;HPO_ICD:365;HPO_ICD:629;HPO_ICD:360;HPO_ICD:180;HPO_ICD:262;HPO_ICD:347;HPO_ICD:352;HPO_ICD:345;HPO_ICD:368;HPO_ICD:203;HPO_ICD:348;HPO_ICD:202;HPO_ICD:625;HPO_ICD:1429;HPO_ICD:544;HPO_ICD:369;HPO_ICD:356;HPO_ICD:620
OMIM_ICD:148	HPO_ICD:519;HPO_ICD:38;HPO_ICD:696;HPO_ICD:31;HPO_ICD:376;HPO_ICD:451;HPO_ICD:775;HPO_ICD:589;HPO_ICD:355;HPO_ICD:534;HPO_ICD:648;HPO_ICD:558;HPO_ICD:467	HPO_ICD:38;HPO_ICD:696;HPO_ICD:31;HPO_ICD:376;HPO_ICD:451;HPO_ICD:775;HPO_ICD:589;HPO_ICD:355;HPO_ICD:534;HPO_ICD:648;HPO_ICD:558;HPO_ICD:467
OMIM_ICD:149	HPO_ICD:509;HPO_ICD:182;HPO_ICD:204;HPO_ICD:4;HPO_ICD:598;HPO_ICD:275;HPO_ICD:1629;HPO_ICD:343;HPO_ICD:559;HPO_ICD:526;HPO_ICD:529;HPO_ICD:791	HPO_ICD:509;HPO_ICD:182;HPO_ICD:4;HPO_ICD:598;HPO_ICD:1629;HPO_ICD:343;HPO_ICD:559;HPO_ICD:526;HPO_ICD:529;HPO_ICD:791
OMIM_ICD:150	HPO_ICD:1066;HPO_ICD:414;HPO_ICD:363;HPO_ICD:1195;HPO_ICD:347	HPO_ICD:1066;HPO_ICD:414;HPO_ICD:363;HPO_ICD:1195;HPO_ICD:347
OMIM_ICD:151	HPO_ICD:82;HPO_ICD:351;HPO_ICD:209;HPO_ICD:199;HPO_ICD:598;HPO_ICD:347;HPO_ICD:359;HPO_ICD:339;HPO_ICD:202;HPO_ICD:1549;HPO_ICD:338;HPO_ICD:340	HPO_ICD:351;HPO_ICD:202;HPO_ICD:1549;HPO_ICD:209;HPO_ICD:199;HPO_ICD:598;HPO_ICD:347;HPO_ICD:359
OMIM_ICD:152	HPO_ICD:395;HPO_ICD:287;HPO_ICD:1099;HPO_ICD:152;HPO_ICD:84;HPO_ICD:109;HPO_ICD:345;HPO_ICD:97;HPO_ICD:272;HPO_ICD:1622;HPO_ICD:124;HPO_ICD:362;HPO_ICD:112;HPO_ICD:110;HPO_ICD:107;HPO_ICD:1069;HPO_ICD:98;HPO_ICD:605;HPO_ICD:133;HPO_ICD:686;HPO_ICD:773;HPO_ICD:405;HPO_ICD:46;HPO_ICD:176;HPO_ICD:1232	HPO_ICD:287;HPO_ICD:1099;HPO_ICD:152;HPO_ICD:84;HPO_ICD:109;HPO_ICD:345;HPO_ICD:97;HPO_ICD:272;HPO_ICD:1622;HPO_ICD:124;HPO_ICD:362;HPO_ICD:112;HPO_ICD:110;HPO_ICD:107;HPO_ICD:1069;HPO_ICD:133;HPO_ICD:686;HPO_ICD:98;HPO_ICD:405;HPO_ICD:46;HPO_ICD:773;HPO_ICD:1232
OMIM_ICD:153	HPO_ICD:90;HPO_ICD:191;HPO_ICD:119;HPO_ICD:127;HPO_ICD:180;HPO_ICD:1092;HPO_ICD:125;HPO_ICD:339;HPO_ICD:121;HPO_ICD:338;HPO_ICD:89;HPO_ICD:102	HPO_ICD:191;HPO_ICD:119;HPO_ICD:121;HPO_ICD:1092;HPO_ICD:127;HPO_ICD:180;HPO_ICD:102;HPO_ICD:125
OMIM_ICD:154	HPO_ICD:82;HPO_ICD:524;HPO_ICD:395;HPO_ICD:204;HPO_ICD:388;HPO_ICD:598;HPO_ICD:181;HPO_ICD:125;HPO_ICD:352;HPO_ICD:566;HPO_ICD:589;HPO_ICD:391;HPO_ICD:624;HPO_ICD:345;HPO_ICD:1610;HPO_ICD:390;HPO_ICD:771	HPO_ICD:388;HPO_ICD:598;HPO_ICD:125;HPO_ICD:352;HPO_ICD:589;HPO_ICD:391;HPO_ICD:624;HPO_ICD:345;HPO_ICD:390;HPO_ICD:771
OMIM_ICD:155	HPO_ICD:182;HPO_ICD:1626;HPO_ICD:190;HPO_ICD:259;HPO_ICD:135;HPO_ICD:775;HPO_ICD:430;HPO_ICD:97;HPO_ICD:356;HPO_ICD:89;HPO_ICD:1044;HPO_ICD:340;HPO_ICD:235;HPO_ICD:110;HPO_ICD:540;HPO_ICD:601;HPO_ICD:415;HPO_ICD:365;HPO_ICD:700	HPO_ICD:235;HPO_ICD:110;HPO_ICD:182;HPO_ICD:601;HPO_ICD:540;HPO_ICD:1626;HPO_ICD:190;HPO_ICD:259;HPO_ICD:135;HPO_ICD:775;HPO_ICD:430;HPO_ICD:97;HPO_ICD:356;HPO_ICD:415;HPO_ICD:365;HPO_ICD:1044;HPO_ICD:700
OMIM_ICD:156	HPO_ICD:474;HPO_ICD:501;HPO_ICD:1262;HPO_ICD:476;HPO_ICD:589;HPO_ICD:261;HPO_ICD:418;HPO_ICD:517;HPO_ICD:333;HPO_ICD:757;HPO_ICD:277;HPO_ICD:467;HPO_ICD:303;HPO_ICD:773;HPO_ICD:486	HPO_ICD:474;HPO_ICD:501;HPO_ICD:1262;HPO_ICD:476;HPO_ICD:589;HPO_ICD:261;HPO_ICD:418;HPO_ICD:517;HPO_ICD:333;HPO_ICD:757;HPO_ICD:277;HPO_ICD:467;HPO_ICD:303;HPO_ICD:773;HPO_ICD:486
OMIM_ICD:157	HPO_ICD:716;HPO_ICD:752;HPO_ICD:352	HPO_ICD:716;HPO_ICD:352
OMIM_ICD:158	HPO_ICD:64;HPO_ICD:414;HPO_ICD:334;HPO_ICD:1099;HPO_ICD:413;HPO_ICD:125;HPO_ICD:84;HPO_ICD:536;HPO_ICD:61;HPO_ICD:339;HPO_ICD:1036;HPO_ICD:466;HPO_ICD:97;HPO_ICD:104;HPO_ICD:82;HPO_ICD:77;HPO_ICD:127;HPO_ICD:107;HPO_ICD:159;HPO_ICD:421;HPO_ICD:1014;HPO_ICD:69;HPO_ICD:126;HPO_ICD:214;HPO_ICD:773;HPO_ICD:554;HPO_ICD:102;HPO_ICD:183;HPO_ICD:94;HPO_ICD:192;HPO_ICD:1312;HPO_ICD:121;HPO_ICD:345;HPO_ICD:338;HPO_ICD:111;HPO_ICD:101;HPO_ICD:106;HPO_ICD:119;HPO_ICD:11;HPO_ICD:1144;HPO_ICD:990;HPO_ICD:187;HPO_ICD:476;HPO_ICD:1055;HPO_ICD:1195;HPO_ICD:139	HPO_ICD:64;HPO_ICD:414;HPO_ICD:334;HPO_ICD:1099;HPO_ICD:413;HPO_ICD:125;HPO_ICD:84;HPO_ICD:536;HPO_ICD:61;HPO_ICD:1036;HPO_ICD:466;HPO_ICD:97;HPO_ICD:104;HPO_ICD:77;HPO_ICD:127;HPO_ICD:107;HPO_ICD:159;HPO_ICD:421;HPO_ICD:1014;HPO_ICD:69;HPO_ICD:214;HPO_ICD:1195;HPO_ICD:554;HPO_ICD:102;HPO_ICD:94;HPO_ICD:1312;HPO_ICD:121;HPO_ICD:345;HPO_ICD:111;HPO_ICD:106;HPO_ICD:119;HPO_ICD:11;HPO_ICD:990;HPO_ICD:187;HPO_ICD:476;HPO_ICD:1055;HPO_ICD:773;HPO_ICD:139
OMIM_ICD:159	HPO_ICD:395;HPO_ICD:163;HPO_ICD:180;HPO_ICD:506;HPO_ICD:347;HPO_ICD:339;HPO_ICD:200;HPO_ICD:345;HPO_ICD:97;HPO_ICD:338;HPO_ICD:343;HPO_ICD:128;HPO_ICD:82;HPO_ICD:119;HPO_ICD:284;HPO_ICD:1066;HPO_ICD:625;HPO_ICD:126;HPO_ICD:176	HPO_ICD:163;HPO_ICD:119;HPO_ICD:180;HPO_ICD:284;HPO_ICD:347;HPO_ICD:506;HPO_ICD:1066;HPO_ICD:625;HPO_ICD:200;HPO_ICD:345;HPO_ICD:97;HPO_ICD:343;HPO_ICD:128
OMIM_ICD:160	HPO_ICD:234;HPO_ICD:249	HPO_ICD:234;HPO_ICD:249
OMIM_ICD:161	HPO_ICD:601;HPO_ICD:234;HPO_ICD:656;HPO_ICD:304;HPO_ICD:370;HPO_ICD:659;HPO_ICD:358;HPO_ICD:261;HPO_ICD:289;HPO_ICD:433;HPO_ICD:303;HPO_ICD:467;HPO_ICD:340;HPO_ICD:602	HPO_ICD:601;HPO_ICD:234;HPO_ICD:656;HPO_ICD:304;HPO_ICD:370;HPO_ICD:659;HPO_ICD:358;HPO_ICD:261;HPO_ICD:289;HPO_ICD:433;HPO_ICD:303;HPO_ICD:467;HPO_ICD:602
OMIM_ICD:162
OMIM_ICD:163	HPO_ICD:509;HPO_ICD:60	HPO_ICD:509;HPO_ICD:60
OMIM_ICD:164	HPO_ICD:216;HPO_ICD:397;HPO_ICD:233;HPO_ICD:260;HPO_ICD:133;HPO_ICD:339;HPO_ICD:176;HPO_ICD:908;HPO_ICD:909;HPO_ICD:338;HPO_ICD:717;HPO_ICD:335;HPO_ICD:112;HPO_ICD:773;HPO_ICD:332	HPO_ICD:216;HPO_ICD:233;HPO_ICD:133;HPO_ICD:908;HPO_ICD:909;HPO_ICD:397;HPO_ICD:717;HPO_ICD:773;HPO_ICD:332;HPO_ICD:112
OMIM_ICD:165	HPO_ICD:519;HPO_ICD:684;HPO_ICD:1602;HPO_ICD:196;HPO_ICD:81;HPO_ICD:1655;HPO_ICD:861	HPO_ICD:196;HPO_ICD:81;HPO_ICD:1602;HPO_ICD:861
